# Genetically informed drug target prioritisation and repurposing for major depressive disorder

**DOI:** 10.1101/2025.07.15.25331558

**Authors:** Abigail R. ter Kuile, Chris Finan, Sandesh Chopade, Marion Van Vugt, Nikita Hukerikar, Serena Barral, Argyris Stringaris, Amand F. Schmidt, Karoline Kuchenbaecker, Jean-Baptiste Pingault

## Abstract

Major depressive disorder (MDD) treatments have limited efficacy and target few mechanisms, highlighting the need for innovative drug discovery. Drugs targeting genetically supported proteins are 2.6 times more likely to succeed in drug development. Here, we use genetic methods to identify and prioritise MDD drug targets, leveraging genome-wide association study (GWAS) summary statistics from >525,000 MDD cases. We derived exposure data from 10 GWAS measuring protein quantitative trait loci (pQTLs) and gene expression levels (eQTLs) in blood, cerebrospinal fluid, and brain tissues. We performed *cis*- Mendelian randomisation (MR) on 3,469 druggable targets (genes encoding proteins targeted by existing compounds or experimentally predicted to be druggable). To strengthen causal inference, we implemented robust MR estimators, colocalisation, external replication, and assessed directional consistency across tissues. We integrated MR effect directions with drug mechanisms and clinical annotations to infer potential therapeutic effects. Validation analyses showed that 82% of drugs approved for depression/anxiety had ≥1 significant MR target, compared to 51% for compounds in clinical trials. For repurposing, we prioritised 54 targets of compounds developed for other conditions with estimated beneficial effects on MDD (e.g., an inhibitor for a risk-increasing target). Ten high-priority targets of brain-penetrating compounds included ACE and NISCH (cardiovascular drugs), NDUFA2, NDUFB6, and NDUFS1 (metformin), CDK4, NTRK3, and MET (oncology inhibitors), and GLS and NOS2 (enzyme inhibitors). We found genetic evidence for established and novel MDD targets across the drug development pipeline. Novel targets point to mechanisms beyond monoaminergic systems, most with approved drugs for other conditions, offering immediate repurposing opportunities.

## Supplementary Tables 1-20 for "Genetically informed drug target prioritisation and repurposing for major depressive disorder"

### Sheet: Appendix
Supplementary Tables Appendix
Table	Title	Description
Exposure panel information & number of targets
S1	pQTL and eQTL GWAS panels	10 eQTL/pQTL GWAS datasets used to derive exposure instruments, number of targets tested and significant per panel and tissue type
S2	Target testing frequency	Frequency of testing and significance for 3,469 druggable targets across discovery panels
S3	External replication panels	Independent GWAS datasets used for pQTL external replication in brain and blood
Genetic Results for each panel
S4	MetaBrain basal ganglia eQTL	Results for primary cis-MR, robust MR, and colocalisation in basal ganglia
S5	MetaBrain cerebellum eQTL	Results for primary cis-MR, robust MR, and colocalisation in cerebellum
S6	MetaBrain cortex eQTL	Results for primary cis-MR, robust MR, and colocalisation in cortex
S7	MetaBrain hippocampus eQTL	Results for primary cis-MR, robust MR, and colocalisation in hippocampus
S8	MetaBrain spinal cord eQTL	Results for primary cis-MR, robust MR, and colocalisation in spinal cord
S9	ROSMAP brain pQTL	Results for primary cis-MR, robust MR, and colocalisation in ROSMAP and pQTL external replication in Banner
S10	deCODE blood pQTL	Results for primary cis-MR, robust MR, and colocalisation in deCODE and pQTL external replication in Gudjonsson and Interval
S11	UKB-PPP blood pQTL	Results for primary cis-MR, robust MR, and colocalisationin in UKB-PPP and pQTL external replication in Gudjonsson and Interval
S12	eQTLGen blood eQTL	Results for primary cis-MR, robust MR, and colocalisation in eQTLGen
S13	Yang CSF pQTL	Results for primary cis-MR, robust MR, and colocalisation in CSF
Summary results for 564 significant targets
S14	Target assessment distributions	Frequency of genetic robustness and therapeutic assessments across 564 cis-MR significant targets (all targets, novel targets, positive control targets)
S15	Target-level aggregated results	Target-level aggregated results for all 564 cis-MR significant targets, including prioritisation categories, genetic robustness assessments, therapeutic potential classifications, estimated beneficial drug mechanism alignments, and drug target druggability information.
Positive control results
S16	Approved positive controls	Compound-level results of 61 approved depression/anxiety drugs
S17	Clinical trial positive controls	Compound-level results of 169 compounds in clinical trials for depression/anxiety
S18	Positive control indications	Frequency of positive controls by depression/anxiety indication
S19	Positive control enrichment	Statistical enrichment analysis results for known depression/anxiety targets
Literature evidence for prioritised targets
S20	Brain-only targets literature	Literature review results for 31 prioritised brain-only targets with 10 meeting high-priority criteria

### Sheet: S1_pQTL_eQTL_panels
Supplementary Table 1: pQTL and eQTL GWAS panels used for exposure instruments. Details of 10 GWAS of protein and transcript values used to derive QTL genetic instruments for the primary cis-MR analysis, including number of unique targets tested and number of significant MR targets per panel ('panel-specific') and across matching molecular trait modalities and tissue types ('tissue-wide'). Numbers 1-10 = individual protein/transcript GWAS (panels); MetaBrain panels 6-10 = five separate GWAS measuring transcript values in a different brain and nervous system regions.
QTL	Tissue type	Dataset (assay/ meta-analysis)	Number of unique significant drug targets/ tested in MR (%)
			panel-specific	tissue-wide
pQTL	Blood plasma	1deCODE (SomaScan) [PMID: 34857953]	39/592 (6.6%)	212/782 (27.1%)
		2UKB-PPP (Olink) [PMID: 37794186]	34/406 (8.4%)
	Brain (dorsolateral prefrontal cortex)	3ROSMAP (Tandem Mass Tags) [PMID: 33571421]	24/375 (6.4%)
	CSF	4Yang (SomaScan) [PMID: 34239129]	2/69 (2.9%)
eQTL	Whole-blood and peripheral blood mononuclear cell	5eQTLGen (meta-analysis of 37 studies) [PMID: 34475573]	205/ 2,692 (7.6%)
	Brain/ nervous system	MetaBrain (meta-analyses of up to15 studies) [PMID: 36823318]	6basal ganglia: 48/1,064 (4.5%)	1,248/3,389 (36.8%)
			7cerebellum: 158/2,843 (5.6%)
			8cortex: 172/3,361 (5.1%)
			9hippocampus: 44/ 772 (5.7%)
			10spinal cord: 35/620 (5.7%)

### Sheet: S2_targets_tested_count
Supplementary Table 2: Frequency of target testing and significance across 10 discovery panels.
Panel count	Target count	Precentage
Total unique targets tested	3469	100.0% of all targets
Tested in 1 panel	201	5.8% of all targets
Tested in 2 panels	593	17.1% of all targets
Tested in 3-5 panels	2148	61.9% of all targets
Tested in 6-8 panels	517	14.9% of all targets
Tested in ≥9 panels	10	0.3% of all targets
Total unique significant targets	564	16.3% of all targets
Significant in 1 panel	423	75.0% of significant targets
Significant in 2 panels	99	17.6% of significant targets
Significant in 3-5 panels	42	7.4% of significant targets
Significant in ≥6 panels	0	0.0% of significant targets

### Sheet: S3_external_replication
Supplementary Table 2: External replication pQTL GWAS panels. Details of the 3 independent GWAS of protein values used to replicate significant targets from the primary cis-MR analysis, including the number of targets tested and corresponding significance thresholds based on total tests in matching tissue type (brain and blood). Replication panels were matched to discovery panels: INTERVAL/Gudjonsson for significant blood pQTL targets (deCODE/UKB-PPP) and Banner for significant brain pQTL targets (ROSMAP).
Tissue type	External dataset panel (assay)	Number of targets tested in MR		Bonferonni corrected p threshold (0.05/total tests)
		panel-specific	tissue-wide
Blood plasma	INTERVAL (SomaScan) [PMID: 29875488]	22	unique targets tested = 37; total tests = 59	8.47 x 10-4
	Gudjonsson (SomaScan) [PMID: 35078996]	37
Brain: dorsolateral prefrontal cortex	Banner (Tandem Mass Tags) [PMID: 33571421]	14		3.57 x 10-3

### Sheet: S4_mb_basal_ganglia
Supplementary Table 4: Genetic results for primary cis-MR significant targets in MetaBrain basal ganglia eQTL panel. Results for primary cis-MR (Wald or IVW) = main_MR; Robust MR estimator methods (Egger not pruned = Egger_NotPruned; Egger with heterogeneity pruning = Egger_Pruned; Contamination mixture = Conmix; Weighted median = Median_weighted); Colocalisation posterior probabilities for no association in either trait = pp_h0, association with trait 1 only = pp_h1, association with trait 2 only = pp_h2, distinct causal variants = pp_h3, shared causal variants = pp_h4; Number of genetic instruments = IVs; OR = odds ratio; CI = confidence interval; P = p-value.
symbol	ensembl_id	uniprot_id	main_MR	Egger_NotPruned	Egger_Pruned	Median_weighted	Conmix	pp_h0	pp_h1	pp_h2	pp_h3	pp_h4
ABCG5	ENSG00000138075	Q9H222	OR: 0.98 (0.98-0.99); P = 3.77e-06; IVs: 2	NA	NA	NA	NA	0.113	0.003	0.792	0.02	0.072
ABCG8	ENSG00000143921	Q9H221	OR: 0.98 (0.98-0.99); P = 3.77e-06; IVs: 2	NA	NA	NA	NA	0.002	0	0.908	0.026	0.064
CACNA2D2	ENSG00000007402	Q9NY47	OR: 0.99 (0.98-0.99); P = 1.61e-11; IVs: 2	NA	NA	NA	NA	0.225	0.003	0.678	0.008	0.087
CDH24	ENSG00000139880	Q86UP0	OR: 0.98 (0.98-0.99); P = 6.81e-13; IVs: 2	NA	NA	NA	NA	0.371	0.005	0.579	0.007	0.038
CDK4	ENSG00000135446	P11802	OR: 0.98 (0.97-0.99); P = 8.98e-09; IVs: 2	NA	NA	NA	NA	0	0	0.844	0.013	0.142
CHRM5	ENSG00000184984	P08912	OR: 1.01 (1.01-1.01); P = 2.52e-12; IVs: 4	OR: 1.01 (0.99-1.04); P = 2.49e-01; IVs: 4	OR: 1.01 (0.99-1.04); P = 2.49e-01; IVs: 4	NA	NA	0.974	0.025	0	0	0
CYP17A1	ENSG00000148795	P05093	OR: 1.01 (1.01-1.01); P = 2.45e-11; IVs: 3	OR: 0.96 (0.92-0.99); P = 2.31e-02; IVs: 3	OR: 0.96 (0.92-0.99); P = 2.31e-02; IVs: 3	NA	NA	0.156	0.003	0.702	0.014	0.124
DAG1	ENSG00000173402	Q14118	OR: 0.97 (0.96-0.97); P = 0.00e+00; IVs: 1	NA	NA	NA	NA	0	0	0.917	0.01	0.074
DRD2	ENSG00000149295	P14416	OR: 1.03 (1.03-1.04); P = 0.00e+00; IVs: 2	OR: 0.89 (0.81-0.98); P = 2.17e-02; IVs: 4	OR: 0.89 (0.81-0.98); P = 2.17e-02; IVs: 4	NA	NA	0	0	0.912	0.023	0.065
GNAI2	ENSG00000114353	P04899	OR: 0.98 (0.98-0.99); P = 6.47e-08; IVs: 4	OR: 0.93 (0.85-1.00); P = 5.44e-02; IVs: 4	OR: 0.93 (0.85-1.00); P = 5.44e-02; IVs: 4	NA	NA	0.08	0	0.825	0.005	0.089
GPNMB	ENSG00000136235	Q14956	OR: 0.99 (0.99-0.99); P = 3.71e-08; IVs: 3	OR: 0.97 (0.80-1.19); P = 7.95e-01; IVs: 3	OR: 0.97 (0.80-1.19); P = 7.95e-01; IVs: 3	NA	NA	0.975	0.017	0.007	0	0
GPR61	ENSG00000156097	Q9BZJ8	OR: 0.99 (0.98-0.99); P = 2.91e-06; IVs: 2	NA	NA	NA	NA	0.952	0.009	0.036	0	0.002
GRB2	ENSG00000177885	P62993	OR: 0.99 (0.98-0.99); P = 8.12e-11; IVs: 2	NA	NA	NA	NA	0.977	0.019	0.003	0	0
GSDMD	ENSG00000104518	P57764	OR: 1.01 (1.01-1.01); P = 2.22e-16; IVs: 5	OR: 1.01 (1.00-1.02); P = 1.97e-03; IVs: 6	OR: 1.01 (1.00-1.02); P = 1.97e-03; IVs: 6	NA	NA	0.945	0.024	0.029	0	0.002
HLA-B	ENSG00000234745	P01889	OR: 0.99 (0.99-0.99); P = 3.62e-14; IVs: 16	OR: 0.99 (0.98-1.01); P = 3.15e-01; IVs: 21	OR: 0.99 (0.98-1.01); P = 4.99e-01; IVs: 15	NA	NA	0	0	0.818	0.104	0.078
HYAL2	ENSG00000068001	Q12891	OR: 0.99 (0.98-0.99); P = 1.61e-11; IVs: 2	NA	NA	NA	NA	0.224	0.001	0.681	0.004	0.09
IMPDH2	ENSG00000178035	P12268	OR: 0.97 (0.96-0.97); P = 4.44e-16; IVs: 1	NA	NA	NA	NA	0	0	0.934	0.005	0.061
LRP8	ENSG00000157193	Q14114	OR: 1.01 (1.00-1.01); P = 1.53e-06; IVs: 5	OR: 0.99 (0.96-1.03); P = 7.24e-01; IVs: 5	OR: 0.99 (0.96-1.03); P = 7.24e-01; IVs: 5	NA	NA	0.973	0.023	0.004	0	0
LSS	ENSG00000160285	P48449	OR: 1.01 (1.01-1.01); P = 2.52e-08; IVs: 3	OR: 0.99 (0.97-1.02); P = 4.98e-01; IVs: 3	OR: 0.99 (0.97-1.02); P = 4.98e-01; IVs: 3	NA	NA	0.951	0.043	0.005	0	0
MET	ENSG00000105976	P08581	OR: 1.01 (1.01-1.01); P = 7.02e-11; IVs: 3	OR: 1.03 (0.95-1.12); P = 4.50e-01; IVs: 3	OR: 1.03 (0.95-1.12); P = 4.50e-01; IVs: 3	NA	NA	0.963	0.019	0.016	0	0.001
MMP14	ENSG00000157227	P50281	OR: 0.98 (0.98-0.99); P = 1.11e-14; IVs: 2	NA	NA	NA	NA	0.257	0.006	0.68	0.016	0.041
NCAM1	ENSG00000149294	P13591	OR: 1.02 (1.02-1.03); P = 0.00e+00; IVs: 2	OR: 0.93 (0.87-1.00); P = 4.23e-02; IVs: 4	OR: 0.93 (0.87-1.00); P = 4.23e-02; IVs: 4	NA	NA	0	0	0.901	0.043	0.055
NEK4	ENSG00000114904	P51957	OR: 0.98 (0.97-0.98); P = 1.28e-10; IVs: 1	NA	NA	NA	NA	0	0	0.906	0.014	0.08
NOS2	ENSG00000007171	P35228	OR: 1.01 (1.01-1.01); P = 3.26e-07; IVs: 2	NA	NA	NA	NA	0.978	0.019	0.003	0	0
P4HTM	ENSG00000178467	Q9NXG6	OR: 0.97 (0.96-0.98); P = 4.29e-12; IVs: 1	NA	NA	NA	NA	0	0	0.876	0.005	0.119
PIP4K2C	ENSG00000166908	Q8TBX8	OR: 0.97 (0.96-0.98); P = 2.48e-09; IVs: 1	NA	NA	NA	NA	0.001	0	0.923	0.018	0.058
PLXNB1	ENSG00000164050	O43157	OR: 1.01 (1.01-1.02); P = 2.20e-07; IVs: 2	NA	NA	NA	NA	0	0	0.912	0.008	0.08
POLI	ENSG00000101751	Q9UNA4	OR: 0.99 (0.99-0.99); P = 8.22e-07; IVs: 3	OR: 0.94 (0.76-1.17); P = 5.95e-01; IVs: 3	OR: 0.94 (0.76-1.17); P = 5.95e-01; IVs: 3	NA	NA	0.575	0.012	0.371	0.007	0.035
PRKAR2A	ENSG00000114302	P13861	OR: 0.97 (0.96-0.98); P = 4.29e-12; IVs: 1	NA	NA	NA	NA	0	0	0.895	0.008	0.097
PRMT5	ENSG00000100462	O14744	OR: 0.98 (0.98-0.99); P = 4.44e-16; IVs: 2	NA	NA	NA	NA	0.19	0.003	0.75	0.011	0.047
PSMB11	ENSG00000222028	A5LHX3	OR: 0.98 (0.98-0.99); P = 6.81e-13; IVs: 2	NA	NA	NA	NA	0.371	0.005	0.579	0.007	0.038
PSMB5	ENSG00000100804	P28074	OR: 0.98 (0.98-0.99); P = 6.81e-13; IVs: 2	NA	NA	NA	NA	0.344	0.005	0.603	0.009	0.04
RAD51	ENSG00000051180	Q06609	OR: 0.99 (0.98-0.99); P = 4.44e-15; IVs: 3	OR: 1.00 (0.98-1.02); P = 8.78e-01; IVs: 3	OR: 1.00 (0.98-1.02); P = 8.78e-01; IVs: 3	NA	NA	0.03	0	0.898	0.021	0.051
RAET1G	ENSG00000203722	Q6H3X3	OR: 1.01 (1.01-1.01); P = 3.51e-09; IVs: 2	NA	NA	NA	NA	0.301	0.006	0.641	0.012	0.04
RPL12	ENSG00000197958	P30050	OR: 1.01 (1.01-1.02); P = 1.28e-08; IVs: 2	OR: 0.95 (0.92-0.98); P = 4.20e-04; IVs: 3	OR: 0.95 (0.92-0.98); P = 4.20e-04; IVs: 3	NA	NA	0.957	0.014	0.026	0	0.002
SEMA4D	ENSG00000187764	Q92854	OR: 0.98 (0.97-0.98); P = 4.41e-13; IVs: 2	NA	NA	NA	NA	0.505	0.016	0.426	0.014	0.039
SIK2	ENSG00000170145	Q9H0K1	OR: 0.99 (0.99-0.99); P = 1.64e-06; IVs: 2	NA	NA	NA	NA	0.987	0.011	0.002	0	0
SLC15A2	ENSG00000163406	Q16348	OR: 0.98 (0.98-0.99); P = 0.00e+00; IVs: 3	OR: 1.00 (0.85-1.19); P = 9.55e-01; IVs: 3	OR: 1.00 (0.85-1.19); P = 9.55e-01; IVs: 3	NA	NA	0.294	0.006	0.642	0.013	0.045
SLC20A2	ENSG00000168575	Q08357	OR: 0.99 (0.99-0.99); P = 5.97e-14; IVs: 3	OR: 1.03 (0.99-1.07); P = 1.72e-01; IVs: 3	OR: 1.03 (0.99-1.07); P = 1.72e-01; IVs: 3	NA	NA	0.938	0.019	0.04	0	0.003
SLC26A6	ENSG00000225697	Q9BXS9	OR: 0.97 (0.96-0.98); P = 1.35e-08; IVs: 1	NA	NA	NA	NA	0	0	0.934	0.007	0.06
SLC27A6	ENSG00000113396	Q9Y2P4	OR: 1.01 (1.01-1.02); P = 1.66e-10; IVs: 5	OR: 1.03 (1.02-1.05); P = 2.33e-04; IVs: 5	OR: 1.03 (1.02-1.05); P = 2.33e-04; IVs: 5	NA	NA	0.83	0.107	0.047	0.006	0.01
SLC7A7	ENSG00000155465	Q9UM01	OR: 0.98 (0.98-0.99); P = 0.00e+00; IVs: 2	NA	NA	NA	NA	0.292	0.008	0.642	0.019	0.038
SPINT1	ENSG00000166145	O43278	OR: 0.99 (0.98-0.99); P = 0.00e+00; IVs: 3	OR: 0.97 (0.92-1.03); P = 3.42e-01; IVs: 3	OR: 0.97 (0.92-1.03); P = 3.42e-01; IVs: 3	NA	NA	0.075	0.002	0.855	0.019	0.049
TNFRSF13C	ENSG00000159958	Q96RJ3	OR: 1.01 (1.01-1.02); P = 1.31e-12; IVs: 3	OR: 0.97 (0.93-1.02); P = 2.46e-01; IVs: 7	OR: 0.99 (0.98-1.00); P = 5.04e-02; IVs: 4	NA	NA	0.009	0	0.862	0.014	0.115
TNK2	ENSG00000061938	Q07912	OR: 1.01 (1.01-1.01); P = 1.20e-06; IVs: 3	OR: 0.96 (0.91-1.00); P = 6.68e-02; IVs: 3	OR: 0.96 (0.91-1.00); P = 6.68e-02; IVs: 3	NA	NA	0.958	0.02	0.019	0	0.002
ULBP1	ENSG00000111981	Q9BZM6	OR: 1.01 (1.01-1.01); P = 1.55e-09; IVs: 2	NA	NA	NA	NA	0.958	0.023	0.017	0	0.001
USP6	ENSG00000129204	P35125	OR: 1.01 (1.01-1.02); P = 1.62e-08; IVs: 3	OR: 0.99 (0.98-1.01); P = 3.55e-01; IVs: 3	OR: 0.99 (0.98-1.01); P = 3.55e-01; IVs: 3	NA	NA	0.96	0.023	0.016	0	0.001
WNT9B	ENSG00000158955	O14905	OR: 1.01 (1.01-1.02); P = 1.91e-07; IVs: 2	NA	NA	NA	NA	0.77	0.016	0.178	0.004	0.031

### Sheet: S5_mb_cerebellum
Supplementary Table 5: Genetic results for primary cis-MR significant targets in MetaBrain cerebellum eQTL panel. Results for primary cis-MR (Wald or IVW) = main_MR; Robust MR estimator methods (Egger not pruned = Egger_NotPruned; Egger with heterogeneity pruning = Egger_Pruned; Contamination mixture = Conmix; Weighted median = Median_weighted); Colocalisation posterior probabilities for no association in either trait = pp_h0, association with trait 1 only = pp_h1, association with trait 2 only = pp_h2, distinct causal variants = pp_h3, shared causal variants = pp_h4; Number of genetic instruments = IVs; OR = odds ratio; CI = confidence interval; P = p-value.
symbol	ensembl_id	uniprot_id	main_MR	Egger_NotPruned	Egger_Pruned	Median_weighted	Conmix	pp_h0	pp_h1	pp_h2	pp_h3	pp_h4
ACVR2A	ENSG00000121989	P27037	OR: 1.02 (1.01-1.03); P = 4.70e-08; IVs: 4	OR: 1.00 (0.94-1.06); P = 9.95e-01; IVs: 5	OR: 1.01 (0.97-1.05); P = 6.04e-01; IVs: 4	NA	NA	0	0.403	0	0.595	0.002
ADH4	ENSG00000198099	P08319	OR: 1.01 (1.01-1.01); P = 8.74e-08; IVs: 8	OR: 1.00 (0.98-1.01); P = 6.52e-01; IVs: 9	OR: 1.00 (0.98-1.01); P = 6.52e-01; IVs: 9	NA	NA	0.962	0.033	0.004	0	0
ALKBH5	ENSG00000091542	Q6P6C2	OR: 1.01 (1.01-1.01); P = 6.20e-07; IVs: 7	OR: 1.02 (1.00-1.05); P = 4.68e-02; IVs: 11	OR: 1.02 (1.01-1.02); P = 1.56e-06; IVs: 7	NA	NA	0.547	0.008	0.418	0.006	0.021
AMER2	ENSG00000165566	Q8N7J2	OR: 0.99 (0.99-0.99); P = 3.70e-06; IVs: 2	NA	NA	NA	NA	0.981	0.016	0.003	0	0
ANK3	ENSG00000151150	Q12955	OR: 1.02 (1.02-1.03); P = 3.64e-12; IVs: 3	OR: 0.99 (0.87-1.12); P = 8.66e-01; IVs: 4	OR: 1.01 (0.97-1.05); P = 7.38e-01; IVs: 3	NA	NA	0.517	0.047	0.372	0.034	0.03
ANO10	ENSG00000160746	Q9NW15	OR: 1.03 (1.02-1.03); P = 0.00e+00; IVs: 3	OR: 1.02 (1.00-1.05); P = 5.23e-02; IVs: 3	OR: 1.02 (1.00-1.05); P = 5.23e-02; IVs: 3	NA	NA	0	0	0.841	0.04	0.119
ANO5	ENSG00000171714	Q75V66	OR: 1.01 (1.01-1.01); P = 5.19e-08; IVs: 9	OR: 1.01 (1.00-1.02); P = 6.14e-04; IVs: 10	OR: 1.01 (1.00-1.03); P = 1.35e-02; IVs: 8	OR: 1.01 (1.00-1.01); P = 1.13e-02; IVs: 3	OR: 1.01 (1.01-1.01); P = 4.11e-02; IVs: 3	0	0.98	0	0.005	0.015
ANO8	ENSG00000074855	Q9HCE9	OR: 1.01 (1.01-1.01); P = 3.93e-12; IVs: 12	OR: 0.99 (0.99-1.00); P = 2.42e-01; IVs: 15	OR: 1.00 (0.99-1.01); P = 4.99e-01; IVs: 12	OR: 1.01 (1.00-1.01); P = 1.19e-01; IVs: 3	OR: 1.02 (1.00-1.02); P = 2.06e-01; IVs: 3	0.496	0.016	0.452	0.015	0.022
ANXA2	ENSG00000182718	P07355	OR: 0.99 (0.98-0.99); P = 2.52e-12; IVs: 5	OR: 0.98 (0.94-1.03); P = 4.49e-01; IVs: 5	OR: 0.98 (0.94-1.03); P = 4.49e-01; IVs: 5	NA	NA	0.936	0.021	0.039	0	0.003
APLNR	ENSG00000134817	P35414	OR: 0.98 (0.98-0.99); P = 4.88e-14; IVs: 3	OR: 0.99 (0.91-1.09); P = 8.72e-01; IVs: 3	OR: 0.99 (0.91-1.09); P = 8.72e-01; IVs: 3	NA	NA	0.705	0.016	0.244	0.006	0.029
ASH2L	ENSG00000129691	Q9UBL3	OR: 0.97 (0.96-0.98); P = 2.22e-08; IVs: 1	NA	NA	NA	NA	0.005	0	0.848	0.005	0.141
ASPN	ENSG00000106819	Q9BXN1	OR: 0.99 (0.99-0.99); P = 0.00e+00; IVs: 9	OR: 0.99 (0.99-1.00); P = 1.92e-01; IVs: 10	OR: 0.99 (0.98-1.00); P = 2.28e-01; IVs: 9	NA	NA	0.982	0.017	0	0	0
ATP2A1	ENSG00000196296	O14983	OR: 0.99 (0.98-0.99); P = 1.42e-10; IVs: 3	OR: 0.92 (0.87-0.97); P = 2.77e-03; IVs: 4	OR: 0.92 (0.87-0.97); P = 2.77e-03; IVs: 4	NA	NA	0.968	0.004	0.026	0	0.002
ATP8B4	ENSG00000104043	Q8TF62	OR: 0.99 (0.99-1.00); P = 5.50e-13; IVs: 13	OR: 0.98 (0.97-0.99); P = 3.36e-04; IVs: 13	OR: 0.98 (0.96-0.99); P = 1.04e-03; IVs: 12	NA	NA	0.938	0.046	0.014	0	0.001
BCL2L11	ENSG00000153094	O43521	OR: 0.99 (0.99-1.00); P = 1.58e-06; IVs: 8	OR: 1.00 (0.98-1.01); P = 3.64e-01; IVs: 8	OR: 1.00 (0.98-1.01); P = 3.64e-01; IVs: 8	NA	NA	0.975	0.023	0.002	0	0
BDKRB1	ENSG00000100739	P46663	OR: 0.99 (0.99-1.00); P = 2.20e-11; IVs: 18	OR: 1.00 (0.99-1.00); P = 8.29e-02; IVs: 19	OR: 0.99 (0.99-1.00); P = 1.24e-01; IVs: 18	OR: 1.00 (0.99-1.00); P = 7.53e-02; IVs: 3	OR: 0.99 (0.98-1.00); P = 4.92e-01; IVs: 3	0.977	0.02	0.003	0	0
BDKRB2	ENSG00000168398	P30411	OR: 0.99 (0.99-0.99); P = 1.11e-15; IVs: 18	OR: 1.00 (0.99-1.00); P = 2.64e-01; IVs: 19	OR: 0.99 (0.98-1.00); P = 3.58e-02; IVs: 18	OR: 1.00 (0.99-1.00); P = 1.40e-01; IVs: 3	OR: 0.99 (0.98-1.00); P = 5.62e-01; IVs: 3	0.969	0.025	0.006	0	0
BEST1	ENSG00000167995	O76090	OR: 0.98 (0.97-0.98); P = 0.00e+00; IVs: 7	OR: 0.96 (0.93-0.98); P = 6.72e-05; IVs: 9	OR: 0.96 (0.93-0.98); P = 6.72e-05; IVs: 9	NA	NA	0	0	0.909	0.029	0.063
BPIFA1	ENSG00000198183	Q9NP55	OR: 1.01 (1.01-1.02); P = 6.21e-08; IVs: 3	OR: 1.05 (0.96-1.15); P = 2.47e-01; IVs: 3	OR: 1.05 (0.96-1.15); P = 2.47e-01; IVs: 3	NA	NA	0.986	0.012	0.002	0	0
BPTF	ENSG00000171634	Q12830	OR: 0.97 (0.96-0.98); P = 1.52e-06; IVs: 1	NA	NA	NA	NA	0	0	0.938	0.014	0.047
BST2	ENSG00000130303	Q10589	OR: 1.01 (1.01-1.02); P = 0.00e+00; IVs: 8	OR: 1.05 (1.03-1.06); P = 3.00e-09; IVs: 12	OR: 1.02 (1.00-1.05); P = 1.14e-01; IVs: 10	OR: 1.01 (1.00-1.02); P = 5.88e-03; IVs: 3	OR: 1.01 (0.99-1.02); P = 1.91e-01; IVs: 3	0.907	0.027	0.06	0.002	0.003
CACNA2D2	ENSG00000007402	Q9NY47	OR: 1.02 (1.01-1.03); P = 6.30e-08; IVs: 5	OR: 0.99 (0.94-1.04); P = 5.78e-01; IVs: 6	OR: 1.00 (0.96-1.04); P = 9.73e-01; IVs: 5	NA	NA	0.228	0.002	0.689	0.007	0.074
CAMK2G	ENSG00000148660	Q13555	OR: 1.03 (1.02-1.03); P = 0.00e+00; IVs: 3	OR: 1.06 (1.03-1.10); P = 2.44e-04; IVs: 3	OR: 1.06 (1.03-1.10); P = 2.44e-04; IVs: 3	NA	NA	0.11	0.002	0.829	0.018	0.041
CASR	ENSG00000036828	P41180	OR: 1.01 (1.01-1.02); P = 2.38e-08; IVs: 8	OR: 1.01 (0.99-1.02); P = 2.66e-01; IVs: 10	OR: 1.01 (0.99-1.02); P = 2.66e-01; IVs: 10	NA	NA	0.902	0.034	0.058	0.002	0.004
CBLB	ENSG00000114423	Q13191	OR: 1.01 (1.01-1.02); P = 3.96e-07; IVs: 4	OR: 1.00 (0.98-1.01); P = 7.35e-01; IVs: 4	OR: 1.00 (0.98-1.01); P = 7.35e-01; IVs: 4	NA	NA	0.872	0.121	0.003	0	0.002
CCND3	ENSG00000112576	P30281	OR: 0.99 (0.99-1.00); P = 2.58e-06; IVs: 6	OR: 0.99 (0.95-1.02); P = 5.12e-01; IVs: 10	OR: 0.99 (0.97-1.01); P = 1.85e-01; IVs: 7	NA	NA	0.967	0.023	0.01	0	0
CD33	ENSG00000105383	P20138	OR: 0.98 (0.98-0.99); P = 1.14e-09; IVs: 7	OR: 0.99 (0.98-1.01); P = 4.62e-01; IVs: 9	OR: 1.00 (0.97-1.03); P = 9.49e-01; IVs: 7	NA	NA	0.001	0	0.92	0.012	0.066
CD38	ENSG00000004468	P28907	OR: 0.99 (0.98-0.99); P = 7.56e-08; IVs: 5	OR: 1.03 (1.01-1.06); P = 6.67e-03; IVs: 5	OR: 1.03 (1.01-1.06); P = 6.67e-03; IVs: 5	NA	NA	0.93	0.028	0.038	0.001	0.003
CD40	ENSG00000101017	P25942	OR: 0.96 (0.96-0.97); P = 0.00e+00; IVs: 3	OR: 0.94 (0.90-0.99); P = 1.09e-02; IVs: 5	OR: 0.99 (0.94-1.04); P = 7.80e-01; IVs: 3	NA	NA	0	0	0.883	0.015	0.103
CD5	ENSG00000110448	P06127	OR: 1.01 (1.01-1.01); P = 2.51e-14; IVs: 7	OR: 1.02 (1.01-1.03); P = 1.94e-03; IVs: 8	OR: 1.02 (1.01-1.03); P = 1.94e-03; IVs: 8	OR: 1.01 (1.01-1.02); P = 4.00e-05; IVs: 3	OR: 1.01 (1.01-1.02); P = 1.23e-02; IVs: 3	0.935	0.038	0.017	0	0.009
CD6	ENSG00000013725	P30203	OR: 1.01 (1.01-1.01); P = 2.29e-14; IVs: 15	OR: 1.02 (1.01-1.03); P = 2.50e-07; IVs: 16	OR: 1.02 (1.01-1.03); P = 1.05e-04; IVs: 15	OR: 1.01 (1.01-1.02); P = 9.36e-05; IVs: 3	OR: 1.01 (1.01-1.01); P = 1.00e-02; IVs: 3	0.975	0.021	0.004	0	0
CDH24	ENSG00000139880	Q86UP0	OR: 1.01 (1.01-1.01); P = 3.48e-07; IVs: 7	OR: 1.02 (1.00-1.04); P = 8.11e-02; IVs: 10	OR: 1.00 (0.98-1.03); P = 8.06e-01; IVs: 7	OR: 1.00 (1.00-1.01); P = 1.29e-01; IVs: 3	OR: 1.00 (0.99-1.00); P = 1.00e+00; IVs: 3	0.362	0.006	0.564	0.009	0.059
CDK4	ENSG00000135446	P11802	OR: 0.99 (0.98-0.99); P = 2.49e-08; IVs: 3	OR: 1.02 (1.00-1.04); P = 4.20e-02; IVs: 6	OR: 1.03 (1.01-1.04); P = 1.70e-03; IVs: 4	NA	NA	0	0	0.939	0.011	0.05
CGA	ENSG00000135346	P01215	OR: 0.99 (0.98-0.99); P = 2.26e-06; IVs: 5	OR: 1.01 (0.99-1.04); P = 3.87e-01; IVs: 5	OR: 1.01 (0.99-1.04); P = 3.87e-01; IVs: 5	NA	NA	0.482	0.009	0.451	0.009	0.049
CLDN12	ENSG00000157224	P56749	OR: 1.00 (1.00-1.00); P = 4.59e-10; IVs: 8	OR: 1.00 (1.00-1.01); P = 6.76e-02; IVs: 9	OR: 0.99 (0.98-1.01); P = 2.66e-01; IVs: 7	OR: 1.00 (1.00-1.01); P = 3.50e-01; IVs: 3	NA	0.042	0.949	0	0.007	0.002
CLDN7	ENSG00000181885	O95471	OR: 0.98 (0.98-0.99); P = 1.69e-09; IVs: 3	OR: 0.96 (0.85-1.09); P = 5.53e-01; IVs: 3	OR: 0.96 (0.85-1.09); P = 5.53e-01; IVs: 3	NA	NA	0.99	0.008	0.002	0	0
CLEC2D	ENSG00000069493	Q9UHP7	OR: 0.99 (0.98-0.99); P = 1.02e-06; IVs: 6	OR: 1.00 (0.98-1.02); P = 1.00e+00; IVs: 6	OR: 1.00 (0.98-1.02); P = 1.00e+00; IVs: 6	NA	NA	0.971	0.026	0.003	0	0
COQ8B	ENSG00000123815	Q96D53	OR: 0.99 (0.99-1.00); P = 1.79e-06; IVs: 15	OR: 0.99 (0.98-1.00); P = 1.96e-01; IVs: 17	OR: 1.00 (0.99-1.00); P = 1.45e-01; IVs: 15	OR: 1.00 (0.99-1.00); P = 3.03e-01; IVs: 3	OR: 1.00 (0.99-1.01); P = 2.79e-01; IVs: 3	0.975	0.021	0.003	0	0
CORIN	ENSG00000145244	Q9Y5Q5	OR: 0.98 (0.97-0.99); P = 2.09e-08; IVs: 3	OR: 1.06 (0.93-1.22); P = 3.64e-01; IVs: 3	OR: 1.06 (0.93-1.22); P = 3.64e-01; IVs: 3	NA	NA	0.127	0.006	0.782	0.039	0.046
CRABP1	ENSG00000166426	P29762	OR: 1.02 (1.01-1.02); P = 3.71e-08; IVs: 4	OR: 1.02 (0.98-1.06); P = 4.55e-01; IVs: 4	OR: 1.02 (0.98-1.06); P = 4.55e-01; IVs: 4	NA	NA	0.983	0.014	0.002	0	0
CRHR1	ENSG00000120088	P34998	OR: 0.99 (0.99-0.99); P = 1.35e-06; IVs: 10	OR: 0.95 (0.93-0.96); P = 3.09e-08; IVs: 18	OR: 0.97 (0.94-1.00); P = 8.89e-02; IVs: 10	NA	NA	0.696	0.028	0.25	0.01	0.015
CRYAB	ENSG00000109846	P02511	OR: 0.99 (0.98-0.99); P = 5.74e-09; IVs: 4	OR: 0.98 (0.96-1.00); P = 3.47e-02; IVs: 4	OR: 0.98 (0.96-1.00); P = 3.47e-02; IVs: 4	NA	NA	0.993	0.004	0.002	0	0
CST3	ENSG00000101439	P01034	OR: 1.01 (1.01-1.02); P = 5.49e-08; IVs: 4	OR: 1.05 (1.02-1.08); P = 8.42e-04; IVs: 4	OR: 1.05 (1.02-1.08); P = 8.42e-04; IVs: 4	NA	NA	0.963	0.022	0.014	0	0
CUL4A	ENSG00000139842	Q13619	OR: 1.01 (1.01-1.01); P = 1.89e-06; IVs: 4	OR: 1.00 (0.98-1.02); P = 7.02e-01; IVs: 5	OR: 1.00 (0.98-1.02); P = 7.02e-01; IVs: 5	OR: 1.01 (1.00-1.02); P = 3.10e-03; IVs: 3	OR: 1.01 (0.99-1.02); P = 1.11e-01; IVs: 3	0.943	0.01	0.044	0	0.002
DCPS	ENSG00000110063	Q96C86	OR: 1.01 (1.01-1.01); P = 0.00e+00; IVs: 12	OR: 1.03 (1.03-1.04); P = 0.00e+00; IVs: 15	OR: 1.01 (1.00-1.02); P = 1.55e-01; IVs: 12	NA	NA	0.606	0.044	0.158	0.012	0.18
DDB1	ENSG00000167986	Q16531	OR: 0.96 (0.95-0.97); P = 8.71e-10; IVs: 1	NA	NA	NA	NA	0	0	0.934	0.002	0.064
DLG4	ENSG00000132535	P78352	OR: 0.98 (0.98-0.99); P = 1.69e-09; IVs: 3	OR: 0.96 (0.85-1.09); P = 5.53e-01; IVs: 3	OR: 0.96 (0.85-1.09); P = 5.53e-01; IVs: 3	NA	NA	0.972	0.026	0.002	0	0
DNAJC5	ENSG00000101152	Q9H3Z4	OR: 0.98 (0.97-0.99); P = 1.49e-06; IVs: 3	OR: 0.97 (0.94-1.00); P = 2.50e-02; IVs: 3	OR: 0.97 (0.94-1.00); P = 2.50e-02; IVs: 3	OR: 0.98 (0.97-0.99); P = 9.17e-04; IVs: 3	OR: 0.98 (0.97-0.98); P = 9.09e-04; IVs: 3	0.793	0.017	0.173	0.004	0.014
EGLN2	ENSG00000269858	Q96KS0	OR: 0.99 (0.99-1.00); P = 1.24e-06; IVs: 8	OR: 0.98 (0.96-1.00); P = 1.27e-01; IVs: 11	OR: 1.00 (0.97-1.02); P = 7.73e-01; IVs: 8	NA	NA	0.978	0.019	0.003	0	0
EPHA10	ENSG00000183317	Q5JZY3	OR: 0.99 (0.99-0.99); P = 3.95e-12; IVs: 13	OR: 0.99 (0.98-1.01); P = 3.21e-01; IVs: 16	OR: 0.98 (0.96-0.99); P = 2.13e-03; IVs: 11	OR: 0.99 (0.98-1.00); P = 2.14e-02; IVs: 4	OR: 0.99 (0.99-0.99); P = 2.24e-02; IVs: 4	0.038	0	0.852	0.017	0.092
EPHA4	ENSG00000116106	P54764	OR: 0.98 (0.98-0.99); P = 2.85e-11; IVs: 4	OR: 1.02 (0.87-1.19); P = 8.48e-01; IVs: 5	OR: 1.02 (0.98-1.07); P = 3.52e-01; IVs: 3	NA	NA	0	0.209	0	0.77	0.021
ERAP1	ENSG00000164307	Q9NZ08	OR: 1.00 (0.99-1.00); P = 4.12e-08; IVs: 16	OR: 1.00 (0.99-1.01); P = 9.70e-01; IVs: 19	OR: 1.00 (0.99-1.01); P = 9.90e-01; IVs: 14	NA	NA	0.969	0.029	0.002	0	0
ERBB4	ENSG00000178568	Q15303	OR: 1.02 (1.01-1.03); P = 3.11e-06; IVs: 3	OR: 1.02 (1.00-1.04); P = 3.81e-02; IVs: 4	OR: 1.02 (1.00-1.04); P = 3.81e-02; IVs: 4	NA	NA	0	0	0	1	0
F10	ENSG00000126218	P00742	OR: 1.01 (1.01-1.01); P = 4.08e-09; IVs: 3	OR: 1.00 (0.97-1.03); P = 9.71e-01; IVs: 3	OR: 1.00 (0.97-1.03); P = 9.71e-01; IVs: 3	NA	NA	0.942	0.016	0.04	0	0.002
F7	ENSG00000057593	P08709	OR: 1.01 (1.01-1.01); P = 4.08e-09; IVs: 3	OR: 1.00 (0.97-1.03); P = 9.71e-01; IVs: 3	OR: 1.00 (0.97-1.03); P = 9.71e-01; IVs: 3	NA	NA	0.962	0.017	0.019	0	0.001
FBLN5	ENSG00000140092	Q9UBX5	OR: 1.01 (1.00-1.01); P = 3.14e-13; IVs: 11	OR: 1.01 (1.00-1.02); P = 1.41e-02; IVs: 13	OR: 1.02 (1.01-1.03); P = 4.22e-07; IVs: 11	NA	NA	0.967	0.03	0.003	0	0
FUCA2	ENSG00000001036	Q9BTY2	OR: 1.01 (1.01-1.02); P = 5.29e-08; IVs: 2	NA	NA	NA	NA	0.949	0.017	0.031	0	0.001
GABRA6	ENSG00000145863	Q16445	OR: 0.99 (0.99-0.99); P = 0.00e+00; IVs: 7	OR: 1.00 (0.99-1.02); P = 8.53e-01; IVs: 7	OR: 1.00 (0.99-1.02); P = 8.53e-01; IVs: 7	NA	NA	0.011	0	0.877	0.052	0.06
GABRB2	ENSG00000145864	P47870	OR: 0.99 (0.99-1.00); P = 2.48e-06; IVs: 5	OR: 1.00 (0.95-1.06); P = 9.16e-01; IVs: 5	OR: 1.00 (0.95-1.06); P = 9.16e-01; IVs: 5	NA	NA	0.011	0	0.887	0.041	0.061
GABRG2	ENSG00000113327	P18507	OR: 0.98 (0.97-0.99); P = 2.75e-08; IVs: 2	NA	NA	NA	NA	0.014	0.18	0.025	0.335	0.446
GABRP	ENSG00000094755	O00591	OR: 1.01 (1.01-1.02); P = 1.96e-07; IVs: 3	OR: 0.86 (0.70-1.06); P = 1.67e-01; IVs: 3	OR: 0.86 (0.70-1.06); P = 1.67e-01; IVs: 3	NA	NA	0.334	0.011	0.605	0.02	0.031
GAL	ENSG00000069482	P22466	OR: 1.02 (1.01-1.02); P = 0.00e+00; IVs: 5	OR: 1.02 (1.01-1.04); P = 8.05e-03; IVs: 5	OR: 1.02 (1.01-1.04); P = 8.05e-03; IVs: 5	NA	NA	0.624	0.012	0.34	0.006	0.018
GALR1	ENSG00000166573	P47211	OR: 1.01 (1.01-1.01); P = 2.67e-07; IVs: 3	OR: 1.01 (0.96-1.07); P = 6.28e-01; IVs: 3	OR: 1.01 (0.96-1.07); P = 6.28e-01; IVs: 3	NA	NA	0.946	0.051	0.003	0	0
GART	ENSG00000159131	P22102	OR: 0.99 (0.99-1.00); P = 2.08e-11; IVs: 9	OR: 1.00 (1.00-1.00); P = 4.83e-01; IVs: 11	OR: 1.00 (0.99-1.00); P = 8.80e-02; IVs: 10	NA	NA	0.976	0.023	0	0	0
GDNF	ENSG00000168621	P39905	OR: 0.99 (0.98-0.99); P = 8.78e-12; IVs: 6	OR: 0.99 (0.96-1.02); P = 5.16e-01; IVs: 6	OR: 0.99 (0.96-1.02); P = 5.16e-01; IVs: 6	NA	NA	0.931	0.023	0.041	0.001	0.004
GLS	ENSG00000115419	O94925	OR: 1.03 (1.02-1.04); P = 8.17e-07; IVs: 3	OR: 1.04 (0.99-1.09); P = 1.23e-01; IVs: 3	OR: 1.04 (0.99-1.09); P = 1.23e-01; IVs: 3	NA	NA	0.061	0	0.876	0.013	0.049
GNA12	ENSG00000146535	Q03113	OR: 1.01 (1.01-1.02); P = 8.89e-07; IVs: 3	OR: 0.94 (0.82-1.07); P = 3.42e-01; IVs: 4	OR: 0.94 (0.82-1.07); P = 3.42e-01; IVs: 4	NA	NA	0.232	0.007	0.706	0.021	0.034
GRB2	ENSG00000177885	P62993	OR: 0.99 (0.99-1.00); P = 2.61e-09; IVs: 9	OR: 0.99 (0.99-0.99); P = 5.59e-11; IVs: 11	OR: 0.99 (0.99-0.99); P = 1.68e-09; IVs: 10	NA	NA	0.964	0.031	0.004	0	0
GRIK2	ENSG00000164418	Q13002	OR: 0.96 (0.96-0.97); P = 0.00e+00; IVs: 2	NA	NA	NA	NA	0	0	0.839	0.126	0.036
GRIN2A	ENSG00000183454	Q12879	OR: 0.99 (0.98-0.99); P = 1.23e-07; IVs: 6	OR: 0.97 (0.94-0.99); P = 1.77e-02; IVs: 6	OR: 0.97 (0.94-0.99); P = 1.77e-02; IVs: 6	NA	NA	0	0.934	0	0.055	0.012
GRK4	ENSG00000125388	P32298	OR: 1.02 (1.01-1.02); P = 0.00e+00; IVs: 6	OR: 0.98 (0.90-1.06); P = 6.11e-01; IVs: 6	OR: 0.98 (0.90-1.06); P = 6.11e-01; IVs: 6	NA	NA	0.031	0.001	0.869	0.033	0.066
GSR	ENSG00000104687	P00390	OR: 1.00 (0.99-1.00); P = 1.15e-06; IVs: 11	OR: 1.00 (0.99-1.00); P = 5.68e-01; IVs: 12	OR: 0.99 (0.98-1.00); P = 1.70e-01; IVs: 11	NA	NA	0.982	0.016	0.002	0	0
HFE	ENSG00000010704	Q30201	OR: 1.03 (1.02-1.04); P = 0.00e+00; IVs: 2	OR: 1.02 (0.94-1.10); P = 6.85e-01; IVs: 6	OR: 1.05 (1.00-1.10); P = 4.99e-02; IVs: 3	NA	NA	0	0	0.898	0.033	0.069
HHAT	ENSG00000054392	Q5VTY9	OR: 1.01 (1.01-1.02); P = 3.55e-07; IVs: 3	OR: 0.98 (0.96-1.01); P = 1.72e-01; IVs: 3	OR: 0.98 (0.96-1.01); P = 1.72e-01; IVs: 3	NA	NA	0.937	0.057	0.005	0	0
HPD	ENSG00000158104	P32754	OR: 0.98 (0.97-0.99); P = 2.21e-07; IVs: 5	OR: 0.98 (0.96-1.00); P = 1.19e-01; IVs: 6	OR: 0.98 (0.96-1.00); P = 1.19e-01; IVs: 6	NA	NA	0.026	0	0.858	0.022	0.093
HSPA9	ENSG00000113013	P38646	OR: 1.04 (1.02-1.05); P = 8.82e-07; IVs: 1	NA	NA	NA	NA	0.098	0.001	0.788	0.01	0.102
HSPD1	ENSG00000144381	P10809	OR: 1.06 (1.04-1.07); P = 1.15e-14; IVs: 1	NA	NA	NA	NA	0	0	0.945	0.005	0.05
HSPE1	ENSG00000115541	P61604	OR: 1.06 (1.04-1.07); P = 1.15e-14; IVs: 1	NA	NA	NA	NA	0	0	0.946	0.004	0.05
HTR5A	ENSG00000157219	P47898	OR: 1.01 (1.00-1.01); P = 3.32e-07; IVs: 4	OR: 1.00 (0.98-1.03); P = 7.75e-01; IVs: 4	OR: 1.00 (0.98-1.03); P = 7.75e-01; IVs: 4	NA	NA	0	0.99	0	0.007	0.003
HYAL2	ENSG00000068001	Q12891	OR: 1.02 (1.02-1.03); P = 1.74e-08; IVs: 5	OR: 1.00 (0.97-1.04); P = 9.08e-01; IVs: 5	OR: 1.00 (0.97-1.04); P = 9.08e-01; IVs: 5	NA	NA	0.228	0.001	0.693	0.004	0.074
IMPDH2	ENSG00000178035	P12268	OR: 0.99 (0.98-0.99); P = 3.27e-11; IVs: 3	OR: 1.05 (0.84-1.31); P = 6.83e-01; IVs: 4	NA	NA	NA	0	0	0.381	0.006	0.614
ITGB6	ENSG00000115221	P18564	OR: 1.02 (1.01-1.02); P = 1.35e-06; IVs: 8	OR: 1.05 (1.01-1.08); P = 5.35e-03; IVs: 9	OR: 1.05 (1.01-1.08); P = 5.35e-03; IVs: 9	NA	NA	0.042	0.004	0.829	0.074	0.051
ITGBL1	ENSG00000198542	O95965	OR: 0.98 (0.98-0.99); P = 1.66e-10; IVs: 5	OR: 0.94 (0.85-1.05); P = 2.68e-01; IVs: 5	OR: 0.94 (0.85-1.05); P = 2.68e-01; IVs: 5	NA	NA	0.423	0.024	0.488	0.028	0.037
JAM3	ENSG00000166086	Q9BX67	OR: 0.99 (0.99-0.99); P = 1.15e-09; IVs: 7	OR: 0.99 (0.97-1.00); P = 7.06e-02; IVs: 7	OR: 0.99 (0.97-1.00); P = 7.06e-02; IVs: 7	NA	NA	0.851	0.021	0.117	0.003	0.007
KCNG3	ENSG00000171126	Q8TAE7	OR: 1.01 (1.01-1.02); P = 1.50e-07; IVs: 2	NA	NA	NA	NA	0.945	0.014	0.039	0	0.002
KIF15	ENSG00000163808	Q9NS87	OR: 0.99 (0.98-0.99); P = 0.00e+00; IVs: 10	OR: 1.00 (0.99-1.00); P = 1.55e-01; IVs: 12	OR: 0.99 (0.98-1.00); P = 1.57e-01; IVs: 10	NA	NA	0	0	0.546	0.012	0.443
KIRREL3	ENSG00000149571	Q8IZU9	OR: 1.01 (1.01-1.02); P = 1.12e-06; IVs: 9	OR: 1.00 (0.99-1.02); P = 5.10e-01; IVs: 10	OR: 0.99 (0.97-1.01); P = 2.75e-01; IVs: 9	NA	NA	0.003	0	0.556	0.058	0.383
KMO	ENSG00000117009	O15229	OR: 1.03 (1.02-1.04); P = 4.44e-16; IVs: 2	NA	NA	NA	NA	0.002	0	0.757	0.02	0.221
KMT5A	ENSG00000183955	Q9NQR1	OR: 1.03 (1.02-1.04); P = 1.51e-14; IVs: 3	OR: 0.99 (0.94-1.04); P = 5.73e-01; IVs: 4	OR: 0.99 (0.94-1.04); P = 5.73e-01; IVs: 4	NA	NA	0	0	0.533	0.02	0.448
LAMA1	ENSG00000101680	P25391	OR: 0.98 (0.98-0.99); P = 1.56e-10; IVs: 3	OR: 0.98 (0.95-1.00); P = 6.17e-02; IVs: 3	OR: 0.98 (0.95-1.00); P = 6.17e-02; IVs: 3	NA	NA	0.939	0.026	0.031	0	0.003
LAMC1	ENSG00000135862	P11047	OR: 1.01 (1.00-1.01); P = 4.59e-11; IVs: 9	OR: 1.00 (0.99-1.02); P = 7.67e-01; IVs: 10	OR: 1.00 (0.99-1.02); P = 7.67e-01; IVs: 10	NA	NA	0.945	0.041	0.01	0	0.003
LAMC2	ENSG00000058085	Q13753	OR: 1.01 (1.00-1.01); P = 9.47e-13; IVs: 10	OR: 1.01 (1.00-1.01); P = 1.78e-01; IVs: 11	OR: 1.01 (1.00-1.01); P = 1.78e-01; IVs: 11	OR: 1.00 (1.00-1.01); P = 2.53e-01; IVs: 3	OR: 1.01 (0.99-1.01); P = 3.34e-01; IVs: 3	0.923	0.061	0.01	0	0.005
LDHB	ENSG00000111716	P07195	OR: 0.99 (0.98-0.99); P = 8.51e-08; IVs: 4	OR: 1.00 (0.98-1.02); P = 9.32e-01; IVs: 4	OR: 1.00 (0.98-1.02); P = 9.32e-01; IVs: 4	NA	NA	0.973	0.023	0.003	0	0
LOXL1	ENSG00000129038	Q08397	OR: 0.99 (0.99-1.00); P = 3.81e-11; IVs: 3	OR: 1.00 (0.98-1.02); P = 9.44e-01; IVs: 3	OR: 1.00 (0.98-1.02); P = 9.44e-01; IVs: 3	NA	NA	0	0	0.93	0.018	0.053
LYSMD3	ENSG00000176018	Q7Z3D4	OR: 0.99 (0.99-0.99); P = 1.90e-07; IVs: 6	OR: 1.00 (0.98-1.02); P = 8.15e-01; IVs: 6	OR: 1.00 (0.98-1.02); P = 8.15e-01; IVs: 6	NA	NA	0.662	0.333	0.002	0	0.003
MAP3K12	ENSG00000139625	Q12852	OR: 1.01 (1.01-1.01); P = 1.19e-06; IVs: 4	OR: 0.99 (0.98-1.01); P = 3.20e-01; IVs: 4	OR: 0.99 (0.98-1.01); P = 3.20e-01; IVs: 4	NA	NA	0.001	0	0.916	0.008	0.074
MAP3K7	ENSG00000135341	O43318	OR: 1.02 (1.02-1.03); P = 1.25e-09; IVs: 2	NA	NA	NA	NA	0.943	0.037	0.016	0	0.003
MARK3	ENSG00000075413	P27448	OR: 1.04 (1.03-1.04); P = 0.00e+00; IVs: 2	NA	NA	NA	NA	0	0	0.911	0.012	0.078
MAS1	ENSG00000130368	P04201	OR: 1.01 (1.01-1.02); P = 3.07e-08; IVs: 3	OR: 0.97 (0.90-1.04); P = 3.36e-01; IVs: 3	OR: 0.97 (0.90-1.04); P = 3.36e-01; IVs: 3	NA	NA	0.978	0.02	0.002	0	0
MASP1	ENSG00000127241	P48740	OR: 0.99 (0.98-0.99); P = 3.05e-08; IVs: 3	OR: 1.04 (0.96-1.13); P = 3.49e-01; IVs: 3	OR: 1.04 (0.96-1.13); P = 3.49e-01; IVs: 3	NA	NA	0.966	0.03	0.003	0	0
MDGA1	ENSG00000112139	Q8NFP4	OR: 1.02 (1.01-1.02); P = 1.21e-06; IVs: 6	OR: 0.99 (0.98-1.01); P = 4.10e-01; IVs: 6	OR: 0.99 (0.98-1.01); P = 4.10e-01; IVs: 6	NA	NA	0.101	0.003	0.821	0.028	0.047
METAP1	ENSG00000164024	P53582	OR: 1.01 (1.00-1.01); P = 6.01e-08; IVs: 8	OR: 1.00 (0.99-1.01); P = 9.64e-01; IVs: 9	OR: 1.00 (0.99-1.01); P = 9.64e-01; IVs: 9	OR: 1.01 (1.00-1.01); P = 7.06e-02; IVs: 3	OR: 1.01 (0.99-1.02); P = 2.41e-01; IVs: 3	0.958	0.037	0.005	0	0
MST1R	ENSG00000164078	Q04912	OR: 1.02 (1.01-1.03); P = 2.86e-09; IVs: 2	OR: 1.02 (0.88-1.19); P = 7.63e-01; IVs: 8	OR: 0.67 (0.59-0.75); P = 1.95e-11; IVs: 3	NA	NA	0	0	0.943	0.009	0.048
NALCN	ENSG00000102452	Q8IZF0	OR: 0.98 (0.98-0.99); P = 7.80e-11; IVs: 6	OR: 0.93 (0.90-0.97); P = 4.91e-04; IVs: 8	OR: 0.93 (0.90-0.97); P = 4.91e-04; IVs: 8	NA	NA	0.461	0.038	0.436	0.036	0.029
NDUFA9	ENSG00000139180	Q16795	OR: 0.99 (0.99-1.00); P = 3.54e-07; IVs: 9	OR: 1.00 (0.99-1.01); P = 3.94e-01; IVs: 10	OR: 1.00 (0.99-1.01); P = 3.94e-01; IVs: 10	NA	NA	0.975	0.022	0.002	0	0
NISCH	ENSG00000010322	Q9Y2I1	OR: 1.02 (1.02-1.02); P = 0.00e+00; IVs: 7	OR: 0.98 (0.92-1.05); P = 5.83e-01; IVs: 8	OR: 1.01 (0.95-1.06); P = 7.77e-01; IVs: 6	NA	NA	0	0	0.942	0.01	0.048
NOS2	ENSG00000007171	P35228	OR: 1.01 (1.01-1.01); P = 7.24e-12; IVs: 6	OR: 1.02 (1.01-1.03); P = 1.15e-03; IVs: 6	OR: 1.02 (1.01-1.03); P = 1.15e-03; IVs: 6	NA	NA	0.979	0.017	0.003	0	0
NOTUM	ENSG00000185269	Q6P988	OR: 0.99 (0.99-1.00); P = 8.08e-07; IVs: 7	OR: 1.01 (0.98-1.03); P = 4.86e-01; IVs: 11	OR: 1.02 (1.01-1.04); P = 1.10e-02; IVs: 8	NA	NA	0.104	0.002	0.736	0.011	0.148
NPC1	ENSG00000141458	O15118	OR: 1.02 (1.01-1.02); P = 0.00e+00; IVs: 7	OR: 1.03 (1.02-1.04); P = 1.53e-05; IVs: 8	OR: 1.03 (1.02-1.04); P = 1.53e-05; IVs: 8	NA	NA	0	0	0.868	0.028	0.103
NPHS2	ENSG00000116218	Q9NP85	OR: 1.01 (1.01-1.01); P = 0.00e+00; IVs: 13	OR: 1.01 (1.00-1.01); P = 2.74e-02; IVs: 14	OR: 1.01 (1.00-1.03); P = 1.36e-01; IVs: 13	NA	NA	0.963	0.029	0.007	0	0
NQO1	ENSG00000181019	P15559	OR: 0.98 (0.98-0.99); P = 1.97e-12; IVs: 4	OR: 0.99 (0.96-1.01); P = 2.26e-01; IVs: 5	OR: 0.99 (0.96-1.01); P = 2.26e-01; IVs: 5	NA	NA	0.008	0	0.942	0.013	0.037
NSD1	ENSG00000165671	Q96L73	OR: 1.00 (1.00-1.01); P = 2.48e-07; IVs: 15	OR: 1.01 (1.00-1.02); P = 6.95e-03; IVs: 17	OR: 1.01 (1.00-1.01); P = 2.06e-02; IVs: 16	OR: 1.00 (1.00-1.01); P = 6.38e-02; IVs: 4	OR: 1.00 (0.99-1.01); P = 1.00e+00; IVs: 4	0.97	0.027	0.002	0	0
NUDT1	ENSG00000106268	P36639	OR: 1.01 (1.01-1.02); P = 9.59e-07; IVs: 5	OR: 1.01 (0.98-1.03); P = 5.87e-01; IVs: 6	OR: 1.01 (0.98-1.03); P = 5.87e-01; IVs: 6	NA	NA	0.784	0.013	0.185	0.003	0.015
OPN3	ENSG00000054277	Q9H1Y3	OR: 1.03 (1.02-1.04); P = 4.44e-16; IVs: 2	NA	NA	NA	NA	0.002	0	0.757	0.02	0.221
OSBPL3	ENSG00000070882	Q9H4L5	OR: 0.96 (0.95-0.98); P = 3.93e-07; IVs: 1	NA	NA	NA	NA	0.116	0.008	0.766	0.055	0.055
P4HTM	ENSG00000178467	Q9NXG6	OR: 0.98 (0.98-0.99); P = 0.00e+00; IVs: 3	OR: 1.08 (0.80-1.47); P = 6.08e-01; IVs: 4	OR: 0.97 (0.70-1.33); P = 8.48e-01; IVs: 3	NA	NA	0	0	0.909	0.01	0.081
PBRM1	ENSG00000163939	Q86U86	OR: 1.03 (1.02-1.03); P = 8.60e-10; IVs: 6	OR: 1.00 (0.99-1.02); P = 5.02e-01; IVs: 6	OR: 1.00 (0.99-1.02); P = 5.02e-01; IVs: 6	NA	NA	0	0	0.932	0.018	0.05
PIK3CB	ENSG00000051382	P42338	OR: 0.99 (0.99-0.99); P = 1.36e-11; IVs: 6	OR: 0.98 (0.96-1.00); P = 9.27e-02; IVs: 6	OR: 0.98 (0.96-1.00); P = 9.27e-02; IVs: 6	NA	NA	0.972	0.027	0.002	0	0
PLA2R1	ENSG00000153246	Q13018	OR: 1.02 (1.01-1.02); P = 6.02e-07; IVs: 9	OR: 1.01 (0.99-1.03); P = 2.95e-01; IVs: 10	OR: 1.01 (0.99-1.03); P = 2.95e-01; IVs: 10	NA	NA	0.045	0.004	0.833	0.067	0.052
PLAU	ENSG00000122861	P00749	OR: 1.03 (1.02-1.03); P = 0.00e+00; IVs: 2	NA	NA	NA	NA	0.203	0.003	0.747	0.012	0.034
PLPP5	ENSG00000147535	Q8NEB5	OR: 0.97 (0.96-0.98); P = 2.22e-08; IVs: 1	NA	NA	NA	NA	0.005	0	0.852	0.005	0.138
POLI	ENSG00000101751	Q9UNA4	OR: 0.99 (0.99-1.00); P = 5.11e-08; IVs: 7	OR: 1.01 (0.99-1.02); P = 2.73e-01; IVs: 10	OR: 1.01 (1.00-1.02); P = 1.44e-01; IVs: 9	NA	NA	0.554	0.016	0.364	0.01	0.056
PRKCD	ENSG00000163932	Q05655	OR: 1.03 (1.02-1.04); P = 2.71e-13; IVs: 2	OR: 1.05 (0.90-1.22); P = 5.70e-01; IVs: 8	NA	NA	NA	0	0	0.944	0.018	0.039
PRMT3	ENSG00000185238	O60678	OR: 1.01 (1.01-1.01); P = 6.45e-07; IVs: 3	OR: 1.00 (0.97-1.03); P = 9.82e-01; IVs: 3	OR: 1.00 (0.97-1.03); P = 9.82e-01; IVs: 3	NA	NA	0.016	0	0.786	0.033	0.163
PROC	ENSG00000115718	P04070	OR: 0.99 (0.99-1.00); P = 8.10e-07; IVs: 5	OR: 1.00 (0.99-1.02); P = 6.36e-01; IVs: 5	OR: 1.00 (0.99-1.02); P = 6.36e-01; IVs: 5	NA	NA	0.965	0.017	0.017	0	0
PRRG4	ENSG00000135378	Q9BZD6	OR: 0.98 (0.97-0.99); P = 2.02e-07; IVs: 2	NA	NA	NA	NA	0.001	0	0.922	0.017	0.06
PSMA4	ENSG00000041357	P25789	OR: 1.01 (1.00-1.01); P = 7.07e-07; IVs: 4	OR: 1.03 (0.94-1.13); P = 4.96e-01; IVs: 5	OR: 1.03 (0.94-1.13); P = 4.96e-01; IVs: 5	NA	NA	0.983	0.014	0.003	0	0
PSMB11	ENSG00000222028	A5LHX3	OR: 1.01 (1.01-1.01); P = 3.38e-07; IVs: 7	OR: 1.02 (1.00-1.04); P = 7.56e-02; IVs: 10	OR: 1.00 (0.98-1.03); P = 7.90e-01; IVs: 7	OR: 1.00 (1.00-1.01); P = 1.22e-01; IVs: 3	OR: 1.00 (0.99-1.00); P = 1.00e+00; IVs: 3	0.362	0.005	0.565	0.009	0.059
RAB6A	ENSG00000175582	P20340	OR: 1.02 (1.01-1.03); P = 5.93e-11; IVs: 4	OR: 1.00 (0.95-1.06); P = 9.60e-01; IVs: 5	OR: 1.00 (0.98-1.02); P = 9.86e-01; IVs: 4	OR: 1.02 (1.01-1.03); P = 1.26e-04; IVs: 3	OR: 1.02 (1.02-1.02); P = 7.72e-03; IVs: 3	0	0	0.928	0.023	0.049
RAD51	ENSG00000051180	Q06609	OR: 0.99 (0.98-0.99); P = 6.23e-09; IVs: 5	OR: 1.00 (0.98-1.02); P = 7.56e-01; IVs: 7	OR: 0.97 (0.96-0.99); P = 2.61e-06; IVs: 5	NA	NA	0.027	0	0.923	0.009	0.041
RORA	ENSG00000069667	P35398	OR: 0.99 (0.98-0.99); P = 1.61e-12; IVs: 5	OR: 0.97 (0.94-1.00); P = 3.62e-02; IVs: 5	OR: 0.97 (0.94-1.00); P = 3.62e-02; IVs: 5	NA	NA	0.812	0.062	0.111	0.008	0.006
RPL31	ENSG00000071082	P62899	OR: 0.99 (0.99-0.99); P = 5.95e-08; IVs: 5	OR: 1.01 (0.94-1.09); P = 7.69e-01; IVs: 5	OR: 1.01 (0.94-1.09); P = 7.69e-01; IVs: 5	NA	NA	0.972	0.025	0.003	0	0
RPL3	ENSG00000100316	P39023	OR: 1.01 (1.00-1.01); P = 2.09e-06; IVs: 4	OR: 0.97 (0.86-1.09); P = 6.30e-01; IVs: 4	OR: 0.97 (0.86-1.09); P = 6.30e-01; IVs: 4	NA	NA	0.976	0.022	0.002	0	0
RPL8	ENSG00000161016	P62917	OR: 1.01 (1.01-1.01); P = 1.37e-10; IVs: 5	OR: 1.00 (0.97-1.03); P = 8.34e-01; IVs: 6	OR: 1.00 (0.97-1.03); P = 8.34e-01; IVs: 6	NA	NA	0.988	0.008	0.003	0	0
RPS18	ENSG00000231500	P62269	OR: 1.01 (1.01-1.02); P = 1.09e-06; IVs: 7	OR: 1.00 (0.98-1.01); P = 5.90e-01; IVs: 12	OR: 0.99 (0.97-1.00); P = 9.99e-02; IVs: 7	OR: 1.01 (1.00-1.02); P = 1.16e-02; IVs: 4	OR: 1.02 (0.97-0.97); P = 7.23e-02; IVs: 4	0.003	0	0.934	0.013	0.05
RPS6KB1	ENSG00000108443	P23443	OR: 0.97 (0.96-0.98); P = 2.52e-06; IVs: 1	NA	NA	NA	NA	0.344	0.003	0.621	0.005	0.028
SCN1A	ENSG00000144285	P35498	OR: 0.99 (0.99-1.00); P = 1.03e-06; IVs: 7	OR: 0.96 (0.92-1.01); P = 8.59e-02; IVs: 7	OR: 0.96 (0.92-1.01); P = 8.59e-02; IVs: 7	NA	NA	0.971	0.026	0.003	0	0
SEMA4D	ENSG00000187764	Q92854	OR: 0.98 (0.98-0.99); P = 0.00e+00; IVs: 9	OR: 0.98 (0.97-0.98); P = 1.07e-09; IVs: 9	OR: 0.98 (0.97-0.98); P = 1.07e-09; IVs: 9	NA	NA	0.5	0.017	0.423	0.015	0.045
SERPINF1	ENSG00000132386	P36955	OR: 0.99 (0.99-1.00); P = 1.51e-10; IVs: 5	OR: 0.99 (0.99-0.99); P = 0.00e+00; IVs: 6	OR: 0.99 (0.99-0.99); P = 0.00e+00; IVs: 6	NA	NA	0.988	0.01	0.001	0	0
SIK2	ENSG00000170145	Q9H0K1	OR: 0.99 (0.99-0.99); P = 6.66e-16; IVs: 5	OR: 0.99 (0.97-1.01); P = 4.60e-01; IVs: 6	OR: 0.99 (0.97-1.01); P = 4.60e-01; IVs: 6	NA	NA	0.988	0.01	0.002	0	0
SKAP1	ENSG00000141293	Q86WV1	OR: 0.99 (0.98-0.99); P = 6.66e-16; IVs: 7	OR: 0.99 (0.96-1.03); P = 6.81e-01; IVs: 12	OR: 0.98 (0.96-1.00); P = 8.65e-02; IVs: 8	OR: 0.99 (0.98-1.00); P = 1.11e-01; IVs: 3	OR: 0.99 (0.99-1.02); P = 6.85e-02; IVs: 3	0.362	0.017	0.54	0.026	0.056
SLC12A2	ENSG00000064651	P55011	OR: 1.01 (1.00-1.01); P = 3.35e-06; IVs: 9	OR: 1.00 (0.99-1.02); P = 7.20e-01; IVs: 9	OR: 1.00 (0.99-1.02); P = 7.20e-01; IVs: 9	NA	NA	0.973	0.016	0.01	0	0
SLC27A2	ENSG00000140284	O14975	OR: 0.99 (0.99-1.00); P = 1.24e-09; IVs: 11	OR: 0.99 (0.98-1.00); P = 4.06e-03; IVs: 12	OR: 0.98 (0.96-0.99); P = 4.09e-03; IVs: 11	NA	NA	0.975	0.023	0.002	0	0
SLC51A	ENSG00000163959	Q86UW1	OR: 0.99 (0.98-0.99); P = 5.56e-07; IVs: 9	OR: 0.98 (0.97-1.00); P = 3.00e-02; IVs: 10	OR: 0.98 (0.97-1.00); P = 6.48e-03; IVs: 9	NA	NA	0.966	0.024	0.009	0	0
SNRK	ENSG00000163788	Q9NRH2	OR: 1.02 (1.01-1.03); P = 1.66e-11; IVs: 5	OR: 1.01 (0.98-1.05); P = 4.05e-01; IVs: 5	OR: 1.01 (0.98-1.05); P = 4.05e-01; IVs: 5	NA	NA	0	0	0.845	0.032	0.123
SOAT1	ENSG00000057252	P35610	OR: 1.01 (1.00-1.01); P = 3.00e-12; IVs: 12	OR: 1.01 (0.99-1.02); P = 2.94e-01; IVs: 15	OR: 1.00 (0.98-1.02); P = 8.37e-01; IVs: 11	NA	NA	0.968	0.028	0.004	0	0
STAMBP	ENSG00000124356	O95630	OR: 1.01 (1.01-1.01); P = 3.11e-08; IVs: 6	OR: 1.00 (0.98-1.01); P = 8.42e-01; IVs: 6	OR: 1.00 (0.98-1.01); P = 8.42e-01; IVs: 6	NA	NA	0.98	0.018	0.002	0	0
STK24	ENSG00000102572	Q9Y6E0	OR: 1.05 (1.03-1.06); P = 5.31e-11; IVs: 1	NA	NA	NA	NA	0	0	0.9	0.055	0.044
TAF1L	ENSG00000122728	Q8IZX4	OR: 1.02 (1.01-1.02); P = 3.60e-08; IVs: 2	OR: 0.47 (0.24-0.93); P = 3.09e-02; IVs: 3	OR: 0.47 (0.24-0.93); P = 3.09e-02; IVs: 3	NA	NA	0	0.954	0	0.007	0.039
TEAD2	ENSG00000074219	Q15562	OR: 0.99 (0.99-0.99); P = 1.44e-12; IVs: 8	OR: 0.99 (0.98-1.01); P = 3.23e-01; IVs: 10	OR: 0.99 (0.98-1.00); P = 6.09e-02; IVs: 8	OR: 1.00 (0.99-1.00); P = 4.75e-01; IVs: 3	OR: 0.99 (0.98-1.01); P = 1.93e-01; IVs: 3	0.966	0.016	0.016	0	0.002
TIRAP	ENSG00000150455	P58753	OR: 1.01 (1.01-1.01); P = 0.00e+00; IVs: 13	OR: 1.03 (1.03-1.03); P = 0.00e+00; IVs: 16	OR: 1.01 (1.00-1.03); P = 5.50e-02; IVs: 12	NA	NA	0.574	0.041	0.185	0.013	0.186
TLCD2	ENSG00000185561	A6NGC4	OR: 0.99 (0.99-1.00); P = 1.51e-10; IVs: 5	OR: 0.99 (0.99-0.99); P = 0.00e+00; IVs: 6	OR: 0.99 (0.99-0.99); P = 0.00e+00; IVs: 6	NA	NA	0.987	0.011	0.001	0	0
TLR4	ENSG00000136869	O00206	OR: 0.96 (0.95-0.96); P = 0.00e+00; IVs: 3	OR: 0.99 (0.96-1.01); P = 3.90e-01; IVs: 3	OR: 0.99 (0.96-1.01); P = 3.90e-01; IVs: 3	NA	NA	0	0	0.899	0.034	0.067
TLR9	ENSG00000239732	Q9NR96	OR: 1.02 (1.01-1.03); P = 1.52e-07; IVs: 6	OR: 1.01 (0.98-1.03); P = 5.13e-01; IVs: 7	OR: 1.01 (0.98-1.03); P = 5.13e-01; IVs: 7	NA	NA	0	0	0.912	0.008	0.08
TNNC1	ENSG00000114854	P63316	OR: 1.02 (1.02-1.02); P = 0.00e+00; IVs: 7	OR: 0.98 (0.92-1.05); P = 5.83e-01; IVs: 8	OR: 1.01 (0.95-1.06); P = 7.77e-01; IVs: 6	NA	NA	0	0	0.945	0.007	0.048
TOP1	ENSG00000198900	P11387	OR: 1.02 (1.01-1.03); P = 1.43e-07; IVs: 3	OR: 1.00 (0.94-1.07); P = 9.13e-01; IVs: 3	OR: 1.00 (0.94-1.07); P = 9.13e-01; IVs: 3	NA	NA	0	0	0.913	0.018	0.069
TSPAN5	ENSG00000168785	P62079	OR: 1.02 (1.02-1.03); P = 7.99e-15; IVs: 2	NA	NA	NA	NA	0.224	0.007	0.695	0.023	0.051
XPNPEP3	ENSG00000196236	Q9NQH7	OR: 1.02 (1.01-1.04); P = 3.74e-06; IVs: 1	NA	NA	NA	NA	0	0	0.853	0.008	0.139

### Sheet: S6_mb_cortex
Supplementary Table 6: Genetic results for primary cis-MR significant targets in MetaBrain cortex eQTL panel. Results for primary cis-MR (Wald or IVW) = main_MR; Robust MR estimator methods (Egger not pruned = Egger_NotPruned; Egger with heterogeneity pruning = Egger_Pruned; Contamination mixture = Conmix; Weighted median = Median_weighted); Colocalisation posterior probabilities for no association in either trait = pp_h0, association with trait 1 only = pp_h1, association with trait 2 only = pp_h2, distinct causal variants = pp_h3, shared causal variants = pp_h4; Number of genetic instruments = IVs; OR = odds ratio; CI = confidence interval; P = p-value.
symbol	ensembl_id	uniprot_id	main_MR	Egger_NotPruned	Egger_Pruned	Median_weighted	Conmix	pp_h0	pp_h1	pp_h2	pp_h3	pp_h4
ACE	ENSG00000159640	P12821	OR: 1.01 (1.00-1.01); P = 7.16e-09; IVs: 26	OR: 1.00 (1.00-1.01); P = 4.04e-04; IVs: 29	OR: 1.00 (1.00-1.01); P = 3.16e-01; IVs: 26	OR: 1.01 (1.00-1.01); P = 2.18e-02; IVs: 4	OR: 1.01 (1.00-1.01); P = 9.56e-02; IVs: 4	0.993	0.006	0	0	0
ADAM10	ENSG00000137845	O14672	OR: 1.02 (1.01-1.02); P = 2.89e-15; IVs: 12	OR: 1.00 (0.98-1.01); P = 5.04e-01; IVs: 14	OR: 1.00 (0.98-1.01); P = 5.04e-01; IVs: 14	OR: 1.01 (0.99-1.02); P = 3.00e-01; IVs: 3	OR: 1.00 (0.96-1.02); P = 3.87e-01; IVs: 3	0.954	0.028	0.017	0	0.001
ADCY2	ENSG00000078295	Q08462	OR: 1.01 (1.00-1.01); P = 3.21e-08; IVs: 14	OR: 1.01 (1.00-1.02); P = 2.69e-03; IVs: 16	OR: 1.01 (1.00-1.02); P = 1.34e-02; IVs: 13	OR: 1.01 (1.00-1.01); P = 1.68e-01; IVs: 3	OR: 1.01 (1.01-1.01); P = 1.84e-01; IVs: 3	0	0	0	1	0
ADGRG6	ENSG00000112414	Q86SQ4	OR: 0.99 (0.99-0.99); P = 1.80e-06; IVs: 9	OR: 0.98 (0.97-1.00); P = 1.95e-02; IVs: 10	OR: 0.98 (0.97-1.00); P = 1.95e-02; IVs: 10	NA	NA	0	0.988	0	0.01	0.002
ADIPOQ	ENSG00000181092	Q15848	OR: 0.99 (0.98-0.99); P = 2.18e-09; IVs: 30	OR: 1.00 (1.00-1.01); P = 2.98e-01; IVs: 36	OR: 1.00 (0.99-1.01); P = 5.64e-01; IVs: 32	OR: 0.99 (0.99-1.00); P = 4.53e-02; IVs: 4	NA	0.977	0.018	0.004	0	0
ADRA1D	ENSG00000171873	P25100	OR: 1.02 (1.01-1.02); P = 1.96e-10; IVs: 12	OR: 1.03 (1.02-1.04); P = 3.84e-09; IVs: 15	OR: 1.03 (1.01-1.04); P = 5.23e-05; IVs: 14	NA	NA	0.974	0.016	0.009	0	0
ANO5	ENSG00000171714	Q75V66	OR: 1.01 (1.01-1.02); P = 1.45e-06; IVs: 14	OR: 1.02 (1.00-1.03); P = 9.04e-03; IVs: 14	OR: 1.02 (1.00-1.03); P = 2.86e-02; IVs: 13	NA	NA	0	0.976	0	0.005	0.018
AP2B1	ENSG00000006125	P63010	OR: 0.99 (0.98-0.99); P = 3.81e-07; IVs: 8	OR: 1.04 (0.98-1.10); P = 1.89e-01; IVs: 10	OR: 1.01 (0.97-1.06); P = 5.82e-01; IVs: 9	NA	NA	0.975	0.014	0.01	0	0
APH1A	ENSG00000117362	Q96BI3	OR: 0.99 (0.98-0.99); P = 5.74e-10; IVs: 14	OR: 1.00 (0.98-1.02); P = 9.68e-01; IVs: 15	OR: 1.00 (0.98-1.02); P = 1.00e+00; IVs: 14	NA	NA	0.815	0.166	0.006	0.001	0.012
ASH2L	ENSG00000129691	Q9UBL3	OR: 0.97 (0.96-0.98); P = 3.92e-08; IVs: 3	OR: 0.89 (0.82-0.98); P = 1.85e-02; IVs: 4	OR: 0.89 (0.82-0.98); P = 1.85e-02; IVs: 4	OR: 0.98 (0.97-0.99); P = 3.96e-03; IVs: 3	OR: 0.97 (0.97-1.00); P = 1.10e-01; IVs: 3	0.006	0	0.966	0.004	0.024
ASIC1	ENSG00000110881	P78348	OR: 1.02 (1.02-1.03); P = 9.31e-08; IVs: 8	OR: 1.01 (0.99-1.03); P = 1.70e-01; IVs: 10	OR: 1.05 (1.01-1.09); P = 6.57e-03; IVs: 7	NA	NA	0.979	0.008	0.012	0	0
ASIC5	ENSG00000256394	Q9NY37	OR: 1.01 (1.01-1.01); P = 2.58e-08; IVs: 19	OR: 1.00 (1.00-1.01); P = 2.47e-01; IVs: 21	OR: 1.00 (1.00-1.01); P = 3.06e-01; IVs: 20	OR: 1.01 (1.00-1.01); P = 1.58e-01; IVs: 4	OR: 1.01 (0.97-1.01); P = 2.15e-01; IVs: 4	0.94	0.049	0.01	0	0
ATP1A3	ENSG00000105409	P13637	OR: 0.92 (0.91-0.94); P = 0.00e+00; IVs: 2	OR: 1.11 (0.87-1.41); P = 3.95e-01; IVs: 3	OR: 1.11 (0.87-1.41); P = 3.95e-01; IVs: 3	NA	NA	0.065	0	0.909	0.002	0.023
ATP8B4	ENSG00000104043	Q8TF62	OR: 0.98 (0.98-0.99); P = 5.37e-10; IVs: 24	OR: 1.00 (0.98-1.02); P = 9.71e-01; IVs: 31	OR: 1.00 (0.99-1.01); P = 5.97e-01; IVs: 23	OR: 1.00 (0.99-1.01); P = 9.00e-01; IVs: 3	OR: 1.00 (0.96-1.00); P = 7.31e-01; IVs: 3	0.132	0.851	0.002	0.014	0.001
BCHE	ENSG00000114200	P06276	OR: 1.02 (1.01-1.02); P = 0.00e+00; IVs: 9	OR: 0.99 (0.98-1.00); P = 1.22e-02; IVs: 13	OR: 1.00 (0.99-1.01); P = 8.38e-01; IVs: 10	NA	NA	0.001	0	0.945	0.029	0.024
BDNF	ENSG00000176697	P23560	OR: 0.95 (0.93-0.96); P = 5.46e-11; IVs: 1	NA	NA	NA	NA	0	0	0.843	0.013	0.143
BMP10	ENSG00000163217	O95393	OR: 0.99 (0.99-1.00); P = 3.57e-06; IVs: 27	OR: 1.00 (0.99-1.00); P = 7.70e-01; IVs: 28	OR: 1.00 (0.99-1.01); P = 7.63e-01; IVs: 26	OR: 1.00 (0.99-1.01); P = 7.29e-01; IVs: 3	OR: 1.00 (0.98-1.01); P = 1.00e+00; IVs: 3	0.984	0.014	0.001	0	0
BPIFA1	ENSG00000198183	Q9NP55	OR: 1.03 (1.02-1.04); P = 7.96e-07; IVs: 4	OR: 1.02 (0.92-1.13); P = 7.20e-01; IVs: 4	OR: 1.02 (0.92-1.13); P = 7.20e-01; IVs: 4	NA	NA	0.988	0.01	0.002	0	0
BPTF	ENSG00000171634	Q12830	OR: 0.95 (0.94-0.96); P = 2.22e-16; IVs: 4	OR: 1.04 (0.93-1.17); P = 5.02e-01; IVs: 5	OR: 1.04 (0.93-1.17); P = 5.02e-01; IVs: 5	NA	NA	0	0	0.913	0.013	0.075
BRPF1	ENSG00000156983	P55201	OR: 0.99 (0.99-0.99); P = 1.46e-06; IVs: 17	OR: 0.99 (0.97-1.02); P = 6.37e-01; IVs: 22	OR: 1.00 (1.00-1.01); P = 3.36e-01; IVs: 18	OR: 1.00 (0.99-1.01); P = 9.73e-01; IVs: 7	NA	0.9	0.097	0.002	0	0
BVES	ENSG00000112276	Q8NE79	OR: 1.04 (1.03-1.06); P = 5.61e-08; IVs: 2	OR: 1.10 (0.77-1.57); P = 5.96e-01; IVs: 4	OR: 1.10 (0.77-1.57); P = 5.96e-01; IVs: 4	NA	NA	0	0	0	0.002	0.998
CA14	ENSG00000118298	Q9ULX7	OR: 0.99 (0.98-0.99); P = 5.74e-10; IVs: 14	OR: 1.00 (0.98-1.02); P = 9.68e-01; IVs: 15	OR: 1.00 (0.98-1.02); P = 1.00e+00; IVs: 14	NA	NA	0.815	0.166	0.006	0.001	0.012
CACNA1G	ENSG00000006283	O43497	OR: 1.01 (1.01-1.01); P = 4.10e-11; IVs: 45	OR: 1.01 (1.01-1.02); P = 1.41e-07; IVs: 57	OR: 1.01 (1.01-1.02); P = 2.51e-06; IVs: 44	OR: 1.01 (1.00-1.01); P = 2.36e-04; IVs: 6	OR: 1.01 (1.01-1.01); P = 6.99e-03; IVs: 6	0.946	0.018	0.033	0	0.002
CACNA2D4	ENSG00000151062	Q7Z3S7	OR: 0.98 (0.98-0.99); P = 1.38e-09; IVs: 5	OR: 0.97 (0.95-0.99); P = 2.51e-03; IVs: 5	OR: 0.97 (0.95-0.99); P = 2.51e-03; IVs: 5	NA	NA	0.971	0.025	0.003	0	0
CACNG2	ENSG00000166862	Q9Y698	OR: 1.01 (1.01-1.01); P = 3.00e-11; IVs: 22	OR: 1.01 (1.00-1.01); P = 5.66e-02; IVs: 26	OR: 1.01 (1.00-1.02); P = 1.42e-02; IVs: 21	OR: 1.01 (1.00-1.02); P = 5.37e-03; IVs: 4	OR: 1.01 (1.01-1.01); P = 2.80e-02; IVs: 4	0.004	0	0.948	0.024	0.023
CALCB	ENSG00000175868	P10092	OR: 1.04 (1.03-1.04); P = 4.66e-15; IVs: 3	OR: 1.31 (0.71-2.41); P = 3.86e-01; IVs: 3	OR: 1.31 (0.71-2.41); P = 3.86e-01; IVs: 3	NA	NA	0.839	0.129	0.025	0.004	0.003
CAMK1	ENSG00000134072	Q14012	OR: 0.99 (0.99-1.00); P = 8.97e-07; IVs: 20	OR: 0.98 (0.96-0.99); P = 6.83e-03; IVs: 26	OR: 1.00 (0.99-1.00); P = 2.29e-01; IVs: 20	OR: 1.00 (0.99-1.01); P = 9.83e-01; IVs: 8	NA	0.9	0.097	0.002	0	0
CAMK2G	ENSG00000148660	Q13555	OR: 1.04 (1.03-1.05); P = 3.04e-14; IVs: 5	OR: 1.07 (1.03-1.12); P = 6.54e-04; IVs: 6	OR: 1.07 (1.03-1.12); P = 6.54e-04; IVs: 6	NA	NA	0.113	0	0.854	0.007	0.025
CAMKK2	ENSG00000110931	Q96RR4	OR: 0.98 (0.97-0.99); P = 1.82e-07; IVs: 29	OR: 0.99 (0.96-1.01); P = 1.80e-01; IVs: 39	OR: 1.00 (0.98-1.02); P = 8.67e-01; IVs: 30	OR: 0.99 (0.98-1.00); P = 1.55e-01; IVs: 5	OR: 1.00 (1.00-1.01); P = 1.00e+00; IVs: 5	0	0	0.96	0.02	0.02
CCNYL1	ENSG00000163249	Q8N7R7	OR: 0.97 (0.97-0.98); P = 0.00e+00; IVs: 4	OR: 0.97 (0.94-1.01); P = 1.84e-01; IVs: 5	OR: 0.98 (0.96-1.00); P = 1.30e-01; IVs: 4	NA	NA	0.01	0	0.943	0.012	0.035
CD14	ENSG00000170458	P08571	OR: 1.02 (1.02-1.03); P = 8.88e-16; IVs: 10	OR: 1.03 (0.99-1.07); P = 1.50e-01; IVs: 15	OR: 1.03 (1.02-1.04); P = 9.42e-07; IVs: 11	NA	NA	0	0	0.965	0.006	0.03
CD38	ENSG00000004468	P28907	OR: 0.99 (0.98-0.99); P = 9.36e-12; IVs: 21	OR: 0.99 (0.98-1.01); P = 4.38e-01; IVs: 25	OR: 0.99 (0.98-1.00); P = 1.35e-01; IVs: 20	OR: 1.01 (1.00-1.02); P = 4.27e-02; IVs: 3	OR: 1.01 (1.00-1.03); P = 3.20e-02; IVs: 3	0.916	0.04	0.038	0.002	0.005
CD5	ENSG00000110448	P06127	OR: 1.01 (1.01-1.01); P = 0.00e+00; IVs: 16	OR: 1.01 (1.00-1.02); P = 1.77e-02; IVs: 20	OR: 1.01 (1.00-1.02); P = 5.01e-03; IVs: 15	NA	NA	0.973	0.009	0.018	0	0
CD6	ENSG00000013725	P30203	OR: 1.01 (1.01-1.01); P = 0.00e+00; IVs: 35	OR: 1.01 (1.01-1.01); P = 1.28e-08; IVs: 37	OR: 1.01 (1.00-1.01); P = 8.25e-03; IVs: 33	OR: 1.01 (1.00-1.02); P = 6.82e-04; IVs: 4	OR: 1.01 (0.95-1.04); P = 2.73e-02; IVs: 4	0.979	0.016	0.004	0	0
CFB	ENSG00000243649	P00751	OR: 1.01 (1.01-1.02); P = 6.12e-08; IVs: 21	OR: 1.02 (1.00-1.04); P = 1.25e-01; IVs: 35	OR: 1.01 (1.00-1.03); P = 3.86e-02; IVs: 20	OR: 1.01 (1.00-1.02); P = 8.52e-02; IVs: 14	OR: 1.01 (1.00-1.01); P = 3.81e-01; IVs: 14	0.007	0.048	0.097	0.712	0.136
CHRNA7	ENSG00000175344	P36544	OR: 0.99 (0.98-0.99); P = 1.17e-06; IVs: 6	OR: 1.01 (0.98-1.05); P = 4.47e-01; IVs: 7	OR: 1.01 (0.98-1.05); P = 4.47e-01; IVs: 7	NA	NA	0.001	0.806	0	0.188	0.005
CLCN2	ENSG00000114859	P51788	OR: 0.99 (0.99-1.00); P = 4.13e-07; IVs: 22	OR: 0.99 (0.99-1.00); P = 1.21e-01; IVs: 25	OR: 0.99 (0.98-1.00); P = 1.14e-02; IVs: 23	NA	NA	0.984	0.012	0.004	0	0
CLEC2D	ENSG00000069493	Q9UHP7	OR: 0.99 (0.99-0.99); P = 2.25e-11; IVs: 20	OR: 1.00 (0.99-1.01); P = 4.69e-01; IVs: 23	OR: 1.00 (0.99-1.01); P = 7.67e-01; IVs: 19	OR: 0.99 (0.98-1.00); P = 1.36e-02; IVs: 3	OR: 0.99 (0.97-1.03); P = 1.19e-01; IVs: 3	0.982	0.015	0.003	0	0
CMA1	ENSG00000092009	P23946	OR: 0.99 (0.99-0.99); P = 1.28e-07; IVs: 22	OR: 1.00 (0.99-1.01); P = 5.59e-01; IVs: 24	OR: 0.99 (0.98-1.01); P = 2.84e-01; IVs: 21	OR: 0.99 (0.99-1.00); P = 1.72e-01; IVs: 4	OR: 0.99 (0.97-1.01); P = 1.37e-01; IVs: 4	0.978	0.02	0.002	0	0
COL1A1	ENSG00000108821	P02452	OR: 0.99 (0.99-0.99); P = 2.24e-13; IVs: 22	OR: 0.99 (0.98-0.99); P = 1.85e-07; IVs: 23	OR: 0.99 (0.98-0.99); P = 2.30e-04; IVs: 21	OR: 0.99 (0.99-1.00); P = 3.94e-02; IVs: 3	OR: 1.00 (0.99-1.00); P = 5.66e-02; IVs: 3	0.98	0.018	0.002	0	0
COPB1	ENSG00000129083	P53618	OR: 1.04 (1.02-1.05); P = 1.28e-08; IVs: 4	OR: 1.01 (0.86-1.20); P = 8.65e-01; IVs: 5	OR: 1.02 (0.96-1.08); P = 5.61e-01; IVs: 4	NA	NA	0.261	0.002	0.714	0.007	0.017
CRHR1	ENSG00000120088	P34998	OR: 1.01 (1.01-1.02); P = 0.00e+00; IVs: 19	OR: 1.01 (1.00-1.01); P = 2.64e-01; IVs: 32	OR: 1.01 (1.00-1.02); P = 2.27e-01; IVs: 19	NA	NA	0.6	0.114	0.216	0.041	0.028
CTNND1	ENSG00000198561	O60716	OR: 0.96 (0.95-0.98); P = 7.15e-07; IVs: 2	OR: 1.07 (0.91-1.25); P = 4.00e-01; IVs: 4	NA	NA	NA	0	0	0.962	0.007	0.031
CTSB	ENSG00000164733	P07858	OR: 1.01 (1.01-1.01); P = 9.56e-09; IVs: 32	OR: 1.01 (1.00-1.02); P = 2.02e-01; IVs: 41	OR: 1.03 (1.01-1.04); P = 6.63e-04; IVs: 33	OR: 1.00 (0.99-1.01); P = 7.28e-01; IVs: 4	OR: 1.00 (0.99-1.02); P = 1.00e+00; IVs: 4	0.056	0.913	0	0.004	0.027
CTSF	ENSG00000174080	Q9UBX1	OR: 1.02 (1.01-1.02); P = 5.88e-11; IVs: 11	OR: 1.02 (0.99-1.05); P = 1.78e-01; IVs: 17	OR: 1.02 (0.99-1.04); P = 1.68e-01; IVs: 11	NA	NA	0.888	0.006	0.103	0	0.002
CTSV	ENSG00000136943	O60911	OR: 1.02 (1.01-1.02); P = 7.07e-07; IVs: 7	OR: 1.00 (0.98-1.02); P = 9.54e-01; IVs: 10	OR: 1.00 (0.99-1.01); P = 9.81e-01; IVs: 8	NA	NA	0.961	0.014	0.023	0	0
CYBRD1	ENSG00000071967	Q53TN4	OR: 0.99 (0.99-0.99); P = 7.32e-07; IVs: 24	OR: 0.99 (0.98-0.99); P = 3.83e-06; IVs: 31	OR: 0.99 (0.98-1.00); P = 2.84e-02; IVs: 25	NA	NA	0.81	0.011	0.161	0.002	0.016
CYP26A1	ENSG00000095596	O43174	OR: 0.99 (0.98-0.99); P = 3.34e-06; IVs: 16	OR: 0.97 (0.96-0.98); P = 1.27e-07; IVs: 19	OR: 0.97 (0.95-0.99); P = 7.73e-03; IVs: 16	OR: 0.99 (0.98-1.00); P = 2.14e-02; IVs: 4	OR: 0.99 (0.99-1.04); P = 1.62e-02; IVs: 4	0.957	0.032	0.01	0	0
DAG1	ENSG00000173402	Q14118	OR: 0.96 (0.95-0.97); P = 1.17e-09; IVs: 10	OR: 0.92 (0.91-0.93); P = 0.00e+00; IVs: 18	OR: 0.99 (0.95-1.03); P = 6.79e-01; IVs: 10	OR: 0.96 (0.95-0.98); P = 8.56e-08; IVs: 6	OR: 0.95 (0.94-1.03); P = 3.52e-02; IVs: 6	0	0	0	0.271	0.729
DBH	ENSG00000123454	P09172	OR: 1.01 (1.00-1.01); P = 6.71e-07; IVs: 25	OR: 1.01 (0.99-1.02); P = 3.85e-01; IVs: 33	OR: 1.01 (1.00-1.02); P = 2.59e-02; IVs: 27	OR: 1.01 (1.00-1.02); P = 5.42e-04; IVs: 5	OR: 1.01 (1.01-1.02); P = 7.53e-03; IVs: 5	0.96	0.016	0.022	0	0.001
DCPS	ENSG00000110063	Q96C86	OR: 1.01 (1.01-1.01); P = 0.00e+00; IVs: 23	OR: 1.00 (0.98-1.03); P = 6.90e-01; IVs: 35	OR: 1.02 (1.01-1.03); P = 2.62e-04; IVs: 22	OR: 1.01 (1.01-1.02); P = 5.26e-06; IVs: 5	OR: 1.02 (1.02-1.02); P = 2.32e-02; IVs: 5	0.779	0.011	0.203	0.003	0.005
DDB1	ENSG00000167986	Q16531	OR: 0.97 (0.96-0.97); P = 0.00e+00; IVs: 3	OR: 0.93 (0.86-1.00); P = 4.78e-02; IVs: 3	OR: 0.93 (0.86-1.00); P = 4.78e-02; IVs: 3	NA	NA	0	0	0.96	0.002	0.038
DOCK4	ENSG00000128512	Q8N1I0	OR: 1.05 (1.03-1.06); P = 6.07e-07; IVs: 10	OR: 0.98 (0.93-1.03); P = 4.22e-01; IVs: 13	OR: 0.99 (0.95-1.03); P = 5.36e-01; IVs: 12	OR: 1.02 (1.00-1.04); P = 7.02e-02; IVs: 5	OR: 1.01 (0.99-1.02); P = 1.80e-01; IVs: 5	0	0	0.739	0.043	0.217
EIF4A1	ENSG00000161960	P60842	OR: 0.98 (0.97-0.99); P = 1.39e-08; IVs: 15	OR: 0.96 (0.94-0.98); P = 6.86e-04; IVs: 27	OR: 0.97 (0.95-0.99); P = 1.32e-03; IVs: 16	NA	NA	0.925	0.011	0.061	0	0.001
ENPP4	ENSG00000001561	Q9Y6X5	OR: 0.98 (0.98-0.99); P = 5.47e-10; IVs: 8	OR: 0.98 (0.95-1.02); P = 2.92e-01; IVs: 9	OR: 0.98 (0.95-1.02); P = 2.62e-01; IVs: 8	NA	NA	0.975	0.01	0.015	0	0
EPB41L2	ENSG00000079819	O43491	OR: 0.98 (0.98-0.98); P = 0.00e+00; IVs: 17	OR: 0.97 (0.95-0.98); P = 3.80e-04; IVs: 28	OR: 0.97 (0.95-1.00); P = 5.50e-02; IVs: 17	OR: 0.98 (0.98-0.99); P = 1.18e-03; IVs: 3	OR: 0.98 (0.98-0.99); P = 2.76e-01; IVs: 3	0.338	0.036	0.554	0.059	0.013
FBP1	ENSG00000165140	P09467	OR: 1.02 (1.01-1.02); P = 4.91e-10; IVs: 15	OR: 1.01 (0.99-1.02); P = 3.03e-01; IVs: 17	OR: 1.01 (1.00-1.03); P = 1.28e-01; IVs: 15	NA	NA	0.823	0.014	0.158	0.003	0.003
FCMR	ENSG00000162894	O60667	OR: 1.02 (1.01-1.03); P = 1.11e-06; IVs: 3	OR: 1.08 (0.98-1.18); P = 1.12e-01; IVs: 3	OR: 1.08 (0.98-1.18); P = 1.12e-01; IVs: 3	NA	NA	0.98	0.009	0.01	0	0
FOLH1	ENSG00000086205	Q04609	OR: 1.03 (1.02-1.04); P = 2.25e-07; IVs: 3	OR: 1.04 (1.00-1.08); P = 3.98e-02; IVs: 5	OR: 1.04 (1.00-1.08); P = 3.98e-02; IVs: 5	NA	NA	0	0	0.687	0.014	0.299
FZD5	ENSG00000163251	Q13467	OR: 0.97 (0.96-0.98); P = 9.49e-13; IVs: 2	OR: 0.95 (0.90-1.01); P = 8.75e-02; IVs: 4	OR: 0.95 (0.90-1.01); P = 8.75e-02; IVs: 4	NA	NA	0.011	0	0.946	0.01	0.032
GART	ENSG00000159131	P22102	OR: 0.99 (0.98-0.99); P = 0.00e+00; IVs: 15	OR: 0.99 (0.98-0.99); P = 1.14e-11; IVs: 16	OR: 0.99 (0.98-1.00); P = 7.59e-04; IVs: 14	NA	NA	0.991	0.008	0	0	0
GLO1	ENSG00000124767	Q04760	OR: 1.01 (1.01-1.01); P = 2.36e-07; IVs: 10	OR: 1.00 (0.98-1.01); P = 6.38e-01; IVs: 11	OR: 0.99 (0.97-1.01); P = 3.34e-01; IVs: 10	NA	NA	0.907	0.091	0.001	0	0
GLS	ENSG00000115419	O94925	OR: 1.03 (1.02-1.05); P = 5.72e-08; IVs: 9	OR: 0.99 (0.96-1.02); P = 5.14e-01; IVs: 11	OR: 0.98 (0.95-1.01); P = 2.27e-01; IVs: 9	NA	NA	0.062	0	0.888	0.009	0.04
GNA12	ENSG00000146535	Q03113	OR: 1.02 (1.01-1.02); P = 3.93e-14; IVs: 20	OR: 1.03 (1.01-1.05); P = 9.58e-03; IVs: 27	OR: 1.03 (1.02-1.05); P = 2.10e-04; IVs: 20	OR: 1.01 (1.00-1.02); P = 1.64e-01; IVs: 5	OR: 0.99 (0.98-1.02); P = 4.28e-01; IVs: 5	0.235	0.006	0.716	0.018	0.024
CMKLR2	ENSG00000183671	P46091	OR: 1.02 (1.01-1.02); P = 0.00e+00; IVs: 15	OR: 1.02 (1.00-1.03); P = 5.15e-02; IVs: 18	OR: 1.02 (1.00-1.05); P = 5.55e-02; IVs: 15	OR: 1.01 (1.00-1.02); P = 2.78e-02; IVs: 4	OR: 1.01 (1.00-1.02); P = 1.39e-01; IVs: 4	0.981	0.009	0.01	0	0
GRB2	ENSG00000177885	P62993	OR: 0.99 (0.99-1.00); P = 3.09e-10; IVs: 14	OR: 0.98 (0.98-0.99); P = 1.17e-13; IVs: 17	OR: 0.99 (0.98-0.99); P = 6.88e-15; IVs: 16	NA	NA	0.984	0.012	0.004	0	0
GRIK5	ENSG00000105737	Q16478	OR: 0.93 (0.92-0.95); P = 4.20e-14; IVs: 2	OR: 1.08 (0.88-1.32); P = 4.74e-01; IVs: 3	OR: 1.08 (0.88-1.32); P = 4.74e-01; IVs: 3	NA	NA	0.056	0	0.915	0.003	0.026
GRM7	ENSG00000196277	Q14831	OR: 1.03 (1.02-1.04); P = 1.98e-14; IVs: 5	OR: 1.01 (0.94-1.08); P = 8.75e-01; IVs: 5	OR: 1.01 (0.94-1.08); P = 8.75e-01; IVs: 5	NA	NA	0	0.82	0	0.091	0.089
GSDMD	ENSG00000104518	P57764	OR: 1.01 (1.01-1.01); P = 1.18e-10; IVs: 38	OR: 1.01 (1.00-1.01); P = 2.43e-02; IVs: 50	OR: 1.01 (1.00-1.01); P = 2.45e-02; IVs: 38	OR: 1.01 (1.00-1.02); P = 1.98e-03; IVs: 5	OR: 1.01 (1.01-1.02); P = 9.96e-03; IVs: 5	0.947	0.021	0.029	0	0.001
HHAT	ENSG00000054392	Q5VTY9	OR: 1.01 (1.01-1.02); P = 4.37e-14; IVs: 31	OR: 1.01 (1.01-1.02); P = 4.77e-10; IVs: 36	OR: 1.01 (1.00-1.01); P = 3.76e-04; IVs: 30	OR: 1.01 (1.00-1.02); P = 9.10e-02; IVs: 5	OR: 1.01 (0.98-1.03); P = 1.06e-01; IVs: 5	0.927	0.067	0.005	0	0
HLA-DQA2	ENSG00000237541	P01906	OR: 0.99 (0.99-0.99); P = 0.00e+00; IVs: 45	OR: 0.99 (0.99-0.99); P = 0.00e+00; IVs: 65	OR: 0.99 (0.99-1.00); P = 1.20e-04; IVs: 44	OR: 0.99 (0.98-1.00); P = 1.10e-01; IVs: 8	OR: 1.00 (0.98-1.01); P = 1.00e+00; IVs: 8	0	0.76	0	0.239	0.001
HLA-DQB2	ENSG00000232629	P05538	OR: 0.99 (0.99-0.99); P = 4.44e-16; IVs: 47	OR: 0.99 (0.99-0.99); P = 0.00e+00; IVs: 71	OR: 0.99 (0.99-1.00); P = 1.34e-03; IVs: 47	OR: 0.99 (0.99-1.00); P = 1.75e-01; IVs: 8	OR: 1.00 (0.98-0.98); P = 7.44e-01; IVs: 8	0	0.76	0	0.239	0.001
HRH1	ENSG00000196639	P35367	OR: 1.02 (1.01-1.03); P = 6.47e-09; IVs: 7	OR: 1.03 (1.01-1.05); P = 3.98e-04; IVs: 8	OR: 1.03 (0.99-1.07); P = 1.10e-01; IVs: 7	NA	NA	0.934	0.02	0.042	0	0.003
HSPA1A	ENSG00000204389	P0DMV8	OR: 1.01 (1.01-1.01); P = 3.80e-06; IVs: 21	OR: 0.99 (0.98-1.00); P = 1.06e-01; IVs: 31	OR: 0.99 (0.98-0.99); P = 1.53e-04; IVs: 25	OR: 1.01 (1.00-1.02); P = 3.13e-01; IVs: 10	OR: 0.99 (0.99-1.00); P = 1.00e+00; IVs: 10	0	0	0	0.011	0.989
HSPA2	ENSG00000126803	P54652	OR: 0.96 (0.96-0.97); P = 0.00e+00; IVs: 5	OR: 1.00 (0.94-1.06); P = 8.79e-01; IVs: 8	OR: 1.02 (0.99-1.05); P = 3.02e-01; IVs: 7	NA	NA	0.001	0	0.961	0.011	0.026
HSPD1	ENSG00000144381	P10809	OR: 1.06 (1.04-1.08); P = 6.74e-10; IVs: 2	OR: 1.01 (0.90-1.14); P = 8.06e-01; IVs: 4	OR: 1.05 (1.00-1.09); P = 3.81e-02; IVs: 3	NA	NA	0	0	0.952	0.006	0.042
HSPE1	ENSG00000115541	P61604	OR: 1.06 (1.04-1.08); P = 2.17e-10; IVs: 2	OR: 1.02 (0.91-1.14); P = 7.72e-01; IVs: 4	OR: 1.05 (1.00-1.09); P = 2.90e-02; IVs: 3	NA	NA	0	0	0.952	0.005	0.043
HTR5A	ENSG00000157219	P47898	OR: 1.03 (1.02-1.04); P = 1.92e-11; IVs: 5	OR: 1.06 (1.00-1.13); P = 6.17e-02; IVs: 5	OR: 1.06 (1.00-1.13); P = 6.17e-02; IVs: 5	NA	NA	0	0.99	0	0.007	0.002
IFNAR1	ENSG00000142166	P17181	OR: 0.99 (0.99-0.99); P = 2.35e-07; IVs: 29	OR: 0.99 (0.98-0.99); P = 2.54e-04; IVs: 33	OR: 0.99 (0.98-1.00); P = 2.68e-02; IVs: 28	OR: 1.00 (0.99-1.00); P = 3.80e-01; IVs: 5	OR: 0.99 (0.99-1.01); P = 1.05e-01; IVs: 5	0.987	0.011	0.002	0	0
IFNGR2	ENSG00000159128	P38484	OR: 0.99 (0.98-0.99); P = 4.95e-14; IVs: 21	OR: 0.99 (0.98-0.99); P = 6.24e-04; IVs: 24	OR: 0.99 (0.98-1.00); P = 1.11e-03; IVs: 22	OR: 0.99 (0.98-1.00); P = 4.73e-02; IVs: 3	OR: 0.99 (0.96-1.03); P = 1.38e-01; IVs: 3	0.987	0.011	0.002	0	0
IL17A	ENSG00000112115	Q16552	OR: 1.03 (1.02-1.04); P = 2.94e-06; IVs: 3	OR: 1.03 (0.96-1.10); P = 4.83e-01; IVs: 3	OR: 1.03 (0.96-1.10); P = 4.83e-01; IVs: 3	NA	NA	0.873	0.092	0.029	0.003	0.003
INPP5D	ENSG00000168918	Q92835	OR: 0.99 (0.99-0.99); P = 3.11e-09; IVs: 20	OR: 0.97 (0.96-0.98); P = 1.55e-15; IVs: 27	OR: 0.98 (0.97-1.00); P = 4.74e-03; IVs: 22	OR: 0.99 (0.98-1.00); P = 1.87e-02; IVs: 4	OR: 0.99 (0.99-1.00); P = 2.40e-02; IVs: 4	0.95	0.023	0.025	0	0.001
ITGB8	ENSG00000105855	P26012	OR: 0.96 (0.95-0.98); P = 1.33e-08; IVs: 2	NA	NA	NA	NA	0.974	0.02	0.006	0	0
ITLN1	ENSG00000179914	Q8WWA0	OR: 0.99 (0.99-1.00); P = 3.56e-08; IVs: 14	OR: 1.00 (0.99-1.00); P = 3.85e-01; IVs: 16	OR: 1.00 (0.99-1.01); P = 8.00e-01; IVs: 14	OR: 0.99 (0.98-1.01); P = 3.02e-01; IVs: 3	OR: 0.99 (0.95-1.00); P = 1.00e+00; IVs: 3	0.981	0.017	0.002	0	0
KCNQ2	ENSG00000075043	O43526	OR: 1.02 (1.02-1.03); P = 7.28e-10; IVs: 30	OR: 1.02 (1.01-1.04); P = 4.23e-03; IVs: 37	OR: 1.03 (1.01-1.04); P = 1.04e-04; IVs: 30	OR: 1.02 (1.00-1.03); P = 3.11e-02; IVs: 7	OR: 1.04 (1.03-1.04); P = 1.09e-02; IVs: 7	0	0	0.926	0.035	0.038
KIRREL3	ENSG00000149571	Q8IZU9	OR: 1.01 (1.01-1.02); P = 0.00e+00; IVs: 23	OR: 1.02 (1.02-1.03); P = 9.41e-08; IVs: 28	OR: 1.03 (1.01-1.04); P = 6.04e-05; IVs: 22	OR: 1.02 (1.01-1.02); P = 1.79e-05; IVs: 6	OR: 1.02 (1.02-1.02); P = 1.11e-02; IVs: 6	0.005	0	0.912	0.061	0.021
KLB	ENSG00000134962	Q86Z14	OR: 1.01 (1.00-1.01); P = 2.70e-13; IVs: 28	OR: 1.01 (1.00-1.01); P = 1.08e-02; IVs: 36	OR: 1.01 (1.01-1.01); P = 3.52e-05; IVs: 29	OR: 1.00 (0.99-1.00); P = 8.75e-01; IVs: 7	OR: 1.00 (0.97-1.02); P = 1.00e+00; IVs: 7	0.946	0.019	0.033	0	0.001
KMT5A	ENSG00000183955	Q9NQR1	OR: 1.02 (1.01-1.03); P = 1.06e-09; IVs: 15	OR: 1.02 (1.01-1.03); P = 8.30e-04; IVs: 19	OR: 1.00 (0.99-1.02); P = 9.06e-01; IVs: 15	OR: 1.02 (1.01-1.03); P = 1.08e-03; IVs: 5	OR: 1.02 (0.94-1.04); P = 2.13e-02; IVs: 5	0	0	0.967	0.009	0.024
KRT10	ENSG00000186395	P13645	OR: 0.99 (0.99-0.99); P = 1.88e-06; IVs: 12	OR: 0.98 (0.96-1.00); P = 1.64e-02; IVs: 15	OR: 0.98 (0.96-1.01); P = 1.46e-01; IVs: 13	NA	NA	0.959	0.036	0.005	0	0
LATS1	ENSG00000131023	O95835	OR: 1.01 (1.01-1.01); P = 3.99e-09; IVs: 8	OR: 1.03 (1.03-1.03); P = 0.00e+00; IVs: 12	OR: 1.03 (1.03-1.03); P = 0.00e+00; IVs: 12	OR: 1.01 (1.00-1.02); P = 1.90e-01; IVs: 9	OR: 1.01 (1.00-1.02); P = 2.66e-01; IVs: 9	0.088	0.002	0.792	0.02	0.098
LIPC	ENSG00000166035	P11150	OR: 1.01 (1.01-1.02); P = 2.59e-11; IVs: 13	OR: 1.01 (0.98-1.03); P = 6.53e-01; IVs: 15	OR: 1.00 (0.98-1.02); P = 7.04e-01; IVs: 13	OR: 1.01 (1.00-1.02); P = 2.75e-01; IVs: 4	OR: 1.01 (0.97-1.03); P = 2.01e-01; IVs: 4	0.477	0.019	0.468	0.018	0.018
LPCAT1	ENSG00000153395	Q8NF37	OR: 1.02 (1.02-1.03); P = 4.40e-10; IVs: 6	OR: 1.02 (1.00-1.05); P = 4.96e-02; IVs: 6	OR: 1.02 (1.00-1.05); P = 4.96e-02; IVs: 6	NA	NA	0.971	0.026	0.002	0	0
LTA4H	ENSG00000111144	P09960	OR: 0.98 (0.98-0.99); P = 7.34e-10; IVs: 11	OR: 0.97 (0.95-1.00); P = 7.34e-02; IVs: 12	OR: 0.97 (0.94-1.00); P = 6.79e-02; IVs: 11	NA	NA	0.957	0.02	0.022	0	0
MAEA	ENSG00000090316	Q7L5Y9	OR: 0.99 (0.98-0.99); P = 1.72e-11; IVs: 23	OR: 0.98 (0.97-0.99); P = 1.31e-05; IVs: 27	OR: 0.99 (0.98-1.00); P = 1.16e-01; IVs: 24	OR: 0.99 (0.99-1.00); P = 1.40e-01; IVs: 11	OR: 1.00 (1.00-1.00); P = 9.64e-02; IVs: 11	0.148	0.002	0.815	0.013	0.022
MASP1	ENSG00000127241	P48740	OR: 0.99 (0.98-0.99); P = 6.55e-09; IVs: 7	OR: 0.99 (0.98-1.01); P = 2.80e-01; IVs: 9	OR: 0.99 (0.98-1.01); P = 2.80e-01; IVs: 9	NA	NA	0.981	0.015	0.004	0	0
METTL21A	ENSG00000144401	Q8WXB1	OR: 0.97 (0.97-0.98); P = 0.00e+00; IVs: 6	OR: 0.98 (0.96-0.99); P = 9.15e-03; IVs: 8	OR: 0.98 (0.97-0.99); P = 7.58e-04; IVs: 7	NA	NA	0.009	0	0.942	0.011	0.038
MFAP3	ENSG00000037749	P55082	OR: 0.98 (0.98-0.99); P = 9.77e-15; IVs: 17	OR: 0.99 (0.97-1.01); P = 3.71e-01; IVs: 29	OR: 0.99 (0.98-1.00); P = 5.80e-02; IVs: 17	NA	NA	0	0.003	0.16	0.812	0.025
MTHFD1	ENSG00000100714	P11586	OR: 0.97 (0.96-0.97); P = 1.38e-13; IVs: 8	OR: 0.97 (0.92-1.02); P = 2.66e-01; IVs: 13	OR: 0.99 (0.97-1.02); P = 5.26e-01; IVs: 8	OR: 0.98 (0.96-1.00); P = 1.88e-02; IVs: 4	OR: 1.05 (0.95-0.96); P = 6.73e-02; IVs: 4	0	0	0.951	0.02	0.029
NCF1	ENSG00000158517	P14598	OR: 1.04 (1.03-1.06); P = 4.95e-11; IVs: 4	OR: 1.03 (1.00-1.06); P = 2.73e-02; IVs: 4	OR: 1.03 (1.00-1.06); P = 2.73e-02; IVs: 4	NA	NA	0.989	0	0.01	0	0
NCR3LG1	ENSG00000188211	Q68D85	OR: 1.02 (1.01-1.02); P = 5.72e-07; IVs: 12	OR: 1.06 (1.04-1.08); P = 9.02e-08; IVs: 23	OR: 1.02 (0.99-1.05); P = 2.36e-01; IVs: 9	OR: 1.01 (1.00-1.02); P = 8.86e-02; IVs: 3	OR: 1.00 (0.97-1.01); P = 1.63e-02; IVs: 3	0.101	0.001	0.864	0.01	0.024
NDUFA2	ENSG00000131495	O43678	OR: 1.02 (1.02-1.03); P = 8.88e-16; IVs: 10	OR: 1.03 (0.99-1.08); P = 1.51e-01; IVs: 15	OR: 1.03 (1.02-1.04); P = 4.68e-06; IVs: 10	NA	NA	0	0	0.97	0.006	0.023
NDUFB2	ENSG00000090266	O95178	OR: 1.02 (1.01-1.03); P = 2.07e-06; IVs: 9	OR: 0.98 (0.97-0.99); P = 1.97e-03; IVs: 13	OR: 0.98 (0.97-0.99); P = 1.54e-06; IVs: 12	OR: 1.00 (0.99-1.01); P = 8.67e-01; IVs: 3	OR: 1.00 (0.97-1.03); P = 8.56e-01; IVs: 3	0.005	0	0.958	0.008	0.028
NDUFB6	ENSG00000165264	O95139	OR: 1.02 (1.02-1.03); P = 7.75e-13; IVs: 5	OR: 1.01 (1.00-1.02); P = 2.62e-03; IVs: 7	OR: 1.01 (1.00-1.02); P = 2.62e-03; IVs: 7	NA	NA	0	0.889	0	0.063	0.048
NDUFS1	ENSG00000023228	P28331	OR: 1.02 (1.01-1.02); P = 2.24e-13; IVs: 18	OR: 1.01 (1.00-1.03); P = 6.03e-02; IVs: 20	OR: 1.01 (1.00-1.03); P = 1.14e-01; IVs: 18	OR: 1.01 (1.00-1.02); P = 1.11e-01; IVs: 3	OR: 1.01 (1.00-1.02); P = 1.29e-01; IVs: 3	0.966	0.01	0.024	0	0
NEU2	ENSG00000115488	Q9Y3R4	OR: 0.99 (0.98-0.99); P = 0.00e+00; IVs: 26	OR: 0.97 (0.96-0.98); P = 0.00e+00; IVs: 33	OR: 0.97 (0.96-0.99); P = 3.58e-05; IVs: 27	OR: 0.99 (0.98-1.00); P = 2.29e-02; IVs: 4	OR: 0.99 (0.98-1.00); P = 8.45e-02; IVs: 4	0.956	0.017	0.025	0	0.001
NOS2	ENSG00000007171	P35228	OR: 1.01 (1.01-1.01); P = 3.13e-07; IVs: 24	OR: 1.02 (1.01-1.04); P = 1.06e-04; IVs: 28	OR: 1.01 (1.00-1.02); P = 1.28e-02; IVs: 24	OR: 1.01 (1.00-1.02); P = 6.77e-03; IVs: 4	OR: 1.01 (1.00-1.02); P = 3.38e-02; IVs: 4	0.982	0.014	0.003	0	0
NPC1	ENSG00000141458	O15118	OR: 1.02 (1.02-1.03); P = 0.00e+00; IVs: 13	OR: 0.97 (0.94-1.01); P = 1.18e-01; IVs: 19	OR: 0.99 (0.97-1.01); P = 2.05e-01; IVs: 15	NA	NA	0	0	0.949	0.02	0.031
NR3C1	ENSG00000113580	P04150	OR: 1.03 (1.03-1.04); P = 2.93e-14; IVs: 3	OR: 1.13 (0.96-1.33); P = 1.52e-01; IVs: 4	OR: 1.06 (0.96-1.16); P = 2.73e-01; IVs: 3	NA	NA	0.757	0.023	0.2	0.006	0.015
NTRK3	ENSG00000140538	Q16288	OR: 1.09 (1.06-1.12); P = 5.10e-09; IVs: 2	NA	NA	NA	NA	0	0	0	0.006	0.994
OGG1	ENSG00000114026	O15527	OR: 0.99 (0.99-1.00); P = 8.97e-07; IVs: 20	OR: 0.98 (0.96-0.99); P = 6.83e-03; IVs: 26	OR: 1.00 (0.99-1.00); P = 2.29e-01; IVs: 20	OR: 1.00 (0.99-1.01); P = 9.83e-01; IVs: 8	NA	0.899	0.098	0.002	0	0
OSCAR	ENSG00000170909	Q8IYS5	OR: 1.01 (1.01-1.02); P = 2.68e-06; IVs: 15	OR: 1.00 (0.99-1.01); P = 8.05e-01; IVs: 17	OR: 1.01 (1.00-1.02); P = 1.52e-01; IVs: 16	OR: 1.00 (1.00-1.01); P = 1.32e-01; IVs: 5	OR: 1.00 (0.98-1.01); P = 1.47e-01; IVs: 5	0.992	0.007	0	0	0
OXTR	ENSG00000180914	P30559	OR: 1.01 (1.00-1.01); P = 1.27e-06; IVs: 21	OR: 1.00 (1.00-1.01); P = 1.15e-01; IVs: 23	OR: 1.01 (1.00-1.01); P = 1.10e-02; IVs: 21	OR: 1.01 (1.00-1.01); P = 9.57e-02; IVs: 4	OR: 1.01 (1.00-1.01); P = 1.07e-01; IVs: 4	0.968	0.03	0.002	0	0
P2RX7	ENSG00000089041	Q99572	OR: 0.98 (0.98-0.99); P = 1.60e-09; IVs: 30	OR: 0.99 (0.98-1.01); P = 3.52e-01; IVs: 42	OR: 0.99 (0.97-1.00); P = 1.35e-01; IVs: 32	OR: 0.99 (0.98-1.00); P = 1.04e-01; IVs: 5	OR: 1.00 (0.95-0.97); P = 1.91e-01; IVs: 5	0.087	0.002	0.864	0.019	0.028
PADI3	ENSG00000142619	Q9ULW8	OR: 1.00 (1.00-1.01); P = 2.53e-06; IVs: 25	OR: 1.00 (1.00-1.01); P = 1.45e-01; IVs: 26	OR: 1.01 (1.00-1.01); P = 5.09e-02; IVs: 24	OR: 1.00 (1.00-1.01); P = 6.70e-01; IVs: 3	OR: 1.00 (0.99-1.02); P = 1.00e+00; IVs: 3	0.943	0.054	0.002	0	0
PADI4	ENSG00000159339	Q9UM07	OR: 1.00 (1.00-1.01); P = 1.73e-06; IVs: 26	OR: 1.00 (1.00-1.01); P = 1.35e-01; IVs: 27	OR: 1.01 (1.00-1.01); P = 4.02e-02; IVs: 25	OR: 1.00 (1.00-1.01); P = 6.70e-01; IVs: 3	OR: 1.00 (0.99-1.02); P = 1.00e+00; IVs: 3	0.946	0.05	0.003	0	0
PARP1	ENSG00000143799	P09874	OR: 1.02 (1.01-1.03); P = 3.40e-07; IVs: 12	OR: 0.99 (0.97-1.01); P = 2.34e-01; IVs: 14	OR: 0.98 (0.96-1.00); P = 7.27e-02; IVs: 13	OR: 1.02 (1.00-1.04); P = 1.75e-02; IVs: 3	OR: 1.02 (1.00-1.04); P = 7.35e-02; IVs: 3	0.9	0.016	0.062	0.001	0.021
PDGFD	ENSG00000170962	Q9GZP0	OR: 1.02 (1.02-1.03); P = 2.61e-11; IVs: 8	OR: 1.03 (1.00-1.05); P = 2.18e-02; IVs: 10	OR: 1.01 (0.97-1.05); P = 7.08e-01; IVs: 7	NA	NA	0.927	0.042	0.029	0.001	0.002
PFKFB2	ENSG00000123836	O60825	OR: 1.03 (1.02-1.04); P = 5.41e-08; IVs: 11	OR: 1.01 (0.97-1.04); P = 7.77e-01; IVs: 12	OR: 1.01 (0.97-1.04); P = 7.77e-01; IVs: 12	OR: 1.01 (1.00-1.03); P = 6.60e-02; IVs: 4	OR: 1.01 (1.00-1.04); P = 8.96e-02; IVs: 4	0.963	0.008	0.028	0	0
PGF	ENSG00000119630	P49763	OR: 0.97 (0.96-0.98); P = 3.69e-13; IVs: 5	OR: 0.99 (0.97-1.00); P = 1.30e-01; IVs: 8	OR: 1.02 (0.98-1.06); P = 2.90e-01; IVs: 5	NA	NA	0	0	0.967	0.007	0.025
PGR	ENSG00000082175	P06401	OR: 1.02 (1.02-1.03); P = 6.49e-08; IVs: 4	OR: 1.01 (0.99-1.04); P = 3.43e-01; IVs: 4	OR: 1.01 (0.99-1.04); P = 3.43e-01; IVs: 4	NA	NA	0.941	0.022	0.036	0	0.001
PIGR	ENSG00000162896	P01833	OR: 1.03 (1.02-1.04); P = 7.16e-07; IVs: 3	OR: 1.10 (1.02-1.18); P = 1.30e-02; IVs: 3	OR: 1.10 (1.02-1.18); P = 1.30e-02; IVs: 3	NA	NA	0.978	0.007	0.014	0	0
PLAU	ENSG00000122861	P00749	OR: 1.04 (1.03-1.05); P = 2.22e-16; IVs: 3	OR: 1.11 (1.04-1.18); P = 1.24e-03; IVs: 5	OR: 1.09 (1.02-1.16); P = 1.23e-02; IVs: 4	NA	NA	0.207	0.002	0.76	0.006	0.026
PLXNB1	ENSG00000164050	O43157	OR: 0.98 (0.97-0.99); P = 3.87e-11; IVs: 10	OR: 1.03 (0.99-1.08); P = 1.30e-01; IVs: 16	OR: 1.02 (1.00-1.04); P = 7.72e-02; IVs: 12	OR: 0.99 (0.98-1.00); P = 3.60e-02; IVs: 4	OR: 0.99 (0.99-1.03); P = 5.81e-02; IVs: 4	0	0	0.379	0.113	0.508
POLG	ENSG00000140521	P54098	OR: 1.02 (1.01-1.03); P = 1.11e-06; IVs: 15	OR: 1.03 (1.01-1.05); P = 7.28e-04; IVs: 17	OR: 1.02 (1.01-1.04); P = 6.87e-03; IVs: 15	NA	NA	0.968	0.007	0.023	0	0
PRKAG3	ENSG00000115592	Q9UGI9	OR: 1.02 (1.02-1.03); P = 1.14e-09; IVs: 4	OR: 1.05 (0.96-1.13); P = 2.81e-01; IVs: 4	OR: 1.05 (0.96-1.13); P = 2.81e-01; IVs: 4	NA	NA	0.975	0.016	0.009	0	0
PRMT3	ENSG00000185238	O60678	OR: 1.01 (1.01-1.02); P = 3.17e-09; IVs: 20	OR: 1.00 (1.00-1.01); P = 6.80e-01; IVs: 24	OR: 0.98 (0.97-1.00); P = 8.55e-02; IVs: 21	NA	NA	0.019	0	0.932	0.028	0.02
PRSS3	ENSG00000010438	P35030	OR: 0.98 (0.98-0.99); P = 7.46e-14; IVs: 16	OR: 0.96 (0.95-0.97); P = 0.00e+00; IVs: 23	OR: 0.96 (0.96-0.97); P = 0.00e+00; IVs: 20	OR: 0.99 (0.98-1.00); P = 6.03e-03; IVs: 4	OR: 0.98 (0.98-1.03); P = 2.58e-01; IVs: 4	0.968	0.018	0.013	0	0
PSEN2	ENSG00000143801	P49810	OR: 0.97 (0.96-0.98); P = 9.73e-11; IVs: 13	OR: 0.89 (0.86-0.93); P = 3.29e-07; IVs: 21	OR: 0.96 (0.94-0.98); P = 1.04e-03; IVs: 13	OR: 0.98 (0.97-0.99); P = 1.34e-03; IVs: 3	OR: 0.98 (0.97-0.99); P = 1.44e-02; IVs: 3	0	0	0.89	0.013	0.097
PSMA6	ENSG00000100902	P60900	OR: 1.02 (1.01-1.03); P = 3.69e-06; IVs: 20	OR: 1.01 (0.99-1.03); P = 3.18e-01; IVs: 25	OR: 1.00 (0.98-1.01); P = 4.37e-01; IVs: 22	OR: 1.01 (1.00-1.02); P = 6.33e-02; IVs: 3	NA	0.919	0.014	0.064	0	0.002
PTPN9	ENSG00000169410	P43378	OR: 0.99 (0.98-0.99); P = 3.28e-09; IVs: 20	OR: 0.99 (0.98-1.00); P = 9.31e-03; IVs: 21	OR: 0.99 (0.98-1.00); P = 1.38e-01; IVs: 19	OR: 0.99 (0.98-1.00); P = 8.29e-03; IVs: 4	OR: 0.99 (0.99-0.99); P = 8.72e-02; IVs: 4	0.988	0.006	0.005	0	0
RAB4B	ENSG00000167578	P61018	OR: 0.99 (0.99-0.99); P = 1.41e-06; IVs: 22	OR: 1.00 (0.99-1.01); P = 8.27e-01; IVs: 24	OR: 1.01 (0.99-1.02); P = 3.27e-01; IVs: 23	OR: 0.99 (0.98-1.00); P = 2.11e-02; IVs: 3	OR: 0.99 (0.98-1.00); P = 1.07e-01; IVs: 3	0.981	0.015	0.003	0	0
RGS6	ENSG00000182732	P49758	OR: 0.96 (0.95-0.98); P = 1.48e-06; IVs: 7	OR: 0.97 (0.89-1.05); P = 4.62e-01; IVs: 8	OR: 0.97 (0.89-1.05); P = 4.62e-01; IVs: 8	OR: 0.97 (0.96-0.99); P = 9.78e-03; IVs: 3	OR: 0.97 (0.95-0.99); P = 3.31e-02; IVs: 3	0.008	0.35	0.001	0.053	0.588
RPL27A	ENSG00000166441	P46776	OR: 1.01 (1.01-1.02); P = 1.91e-12; IVs: 14	OR: 0.98 (0.97-0.99); P = 3.12e-03; IVs: 18	OR: 0.99 (0.98-1.00); P = 1.59e-01; IVs: 16	NA	NA	0.939	0.024	0.035	0	0.001
RPL31	ENSG00000071082	P62899	OR: 0.98 (0.97-0.99); P = 6.40e-10; IVs: 9	OR: 1.01 (0.97-1.04); P = 6.97e-01; IVs: 11	OR: 0.97 (0.92-1.02); P = 2.29e-01; IVs: 8	NA	NA	0.982	0.015	0.003	0	0
RPL35	ENSG00000136942	P42766	OR: 1.04 (1.03-1.05); P = 1.53e-13; IVs: 4	OR: 1.02 (0.94-1.10); P = 7.02e-01; IVs: 5	OR: 1.02 (0.94-1.10); P = 7.02e-01; IVs: 5	NA	NA	0.397	0.003	0.53	0.004	0.065
RPL4	ENSG00000174444	P36578	OR: 1.01 (1.01-1.02); P = 5.68e-07; IVs: 21	OR: 1.01 (1.00-1.01); P = 1.41e-01; IVs: 25	OR: 1.00 (1.00-1.01); P = 2.48e-01; IVs: 21	NA	NA	0.929	0.017	0.05	0	0.003
RPS23	ENSG00000186468	P62266	OR: 1.00 (1.00-1.01); P = 5.14e-09; IVs: 21	OR: 1.01 (1.00-1.01); P = 1.68e-04; IVs: 24	OR: 1.00 (0.99-1.00); P = 4.30e-01; IVs: 21	OR: 1.00 (1.00-1.01); P = 6.49e-01; IVs: 5	OR: 1.00 (0.98-1.00); P = 7.40e-01; IVs: 5	0.992	0.007	0	0	0
RPS9	ENSG00000170889	P46781	OR: 1.01 (1.01-1.02); P = 1.89e-06; IVs: 15	OR: 1.01 (0.99-1.02); P = 4.21e-01; IVs: 16	OR: 1.02 (0.98-1.06); P = 3.82e-01; IVs: 15	OR: 1.01 (1.00-1.02); P = 1.54e-02; IVs: 7	OR: 1.01 (1.01-1.03); P = 7.97e-03; IVs: 7	0.987	0.012	0	0	0
SCUBE1	ENSG00000159307	Q8IWY4	OR: 1.01 (1.01-1.01); P = 3.58e-08; IVs: 44	OR: 1.00 (0.99-1.01); P = 6.43e-01; IVs: 51	OR: 1.00 (0.99-1.01); P = 4.92e-01; IVs: 45	OR: 1.00 (1.00-1.01); P = 1.17e-01; IVs: 9	OR: 1.01 (1.01-1.01); P = 3.87e-02; IVs: 9	0.952	0.044	0.003	0	0
SGIP1	ENSG00000118473	Q9BQI5	OR: 0.98 (0.98-0.99); P = 4.44e-16; IVs: 23	OR: 0.99 (0.98-0.99); P = 7.56e-07; IVs: 24	OR: 0.99 (0.98-1.00); P = 3.04e-02; IVs: 23	OR: 0.99 (0.98-1.00); P = 8.38e-03; IVs: 5	OR: 0.98 (0.95-1.00); P = 4.74e-02; IVs: 5	0.163	0.269	0.202	0.332	0.033
SIRT2	ENSG00000068903	Q8IXJ6	OR: 1.01 (1.01-1.01); P = 1.52e-08; IVs: 20	OR: 1.00 (0.98-1.01); P = 6.71e-01; IVs: 27	OR: 1.00 (0.99-1.01); P = 6.92e-01; IVs: 21	OR: 1.00 (0.99-1.01); P = 5.82e-01; IVs: 5	OR: 0.99 (0.95-1.02); P = 9.00e-01; IVs: 5	0.988	0.009	0.002	0	0
SLC15A2	ENSG00000163406	Q16348	OR: 0.99 (0.98-0.99); P = 4.44e-16; IVs: 11	OR: 0.97 (0.96-0.98); P = 1.39e-08; IVs: 19	OR: 0.97 (0.97-0.98); P = 0.00e+00; IVs: 15	NA	NA	0.255	0.01	0.694	0.026	0.015
SLC16A10	ENSG00000112394	Q8TF71	OR: 0.98 (0.98-0.99); P = 8.87e-07; IVs: 17	OR: 0.98 (0.96-0.99); P = 7.17e-03; IVs: 20	OR: 0.97 (0.95-0.99); P = 1.43e-02; IVs: 15	OR: 0.98 (0.97-0.99); P = 2.47e-03; IVs: 4	OR: 0.99 (0.98-0.99); P = 2.92e-02; IVs: 4	0.971	0.02	0.009	0	0
SLC27A6	ENSG00000113396	Q9Y2P4	OR: 1.01 (1.01-1.01); P = 1.46e-10; IVs: 36	OR: 1.01 (1.01-1.01); P = 3.16e-06; IVs: 42	OR: 1.01 (1.01-1.02); P = 7.10e-06; IVs: 35	OR: 1.01 (1.00-1.01); P = 1.42e-03; IVs: 3	OR: 1.01 (1.01-1.01); P = 4.77e-02; IVs: 3	0	0.783	0	0.117	0.1
SLC2A13	ENSG00000151229	Q96QE2	OR: 0.97 (0.96-0.98); P = 6.11e-08; IVs: 7	OR: 0.99 (0.97-1.01); P = 2.96e-01; IVs: 10	OR: 1.00 (0.98-1.03); P = 8.58e-01; IVs: 9	NA	NA	0	0	0.377	0.612	0.012
SLC30A10	ENSG00000196660	Q6XR72	OR: 0.98 (0.98-0.99); P = 4.27e-09; IVs: 11	OR: 0.99 (0.95-1.02); P = 4.36e-01; IVs: 12	OR: 0.99 (0.95-1.02); P = 4.36e-01; IVs: 12	NA	NA	0.922	0.047	0.027	0.001	0.003
SLC4A7	ENSG00000033867	Q9Y6M7	OR: 1.03 (1.02-1.04); P = 4.51e-11; IVs: 6	OR: 1.00 (0.97-1.03); P = 9.00e-01; IVs: 6	OR: 1.00 (0.97-1.03); P = 9.00e-01; IVs: 6	NA	NA	0.941	0.021	0.036	0	0.001
SLC51A	ENSG00000163959	Q86UW1	OR: 0.99 (0.99-0.99); P = 1.00e-13; IVs: 48	OR: 0.98 (0.98-0.99); P = 2.35e-14; IVs: 58	OR: 0.99 (0.98-1.00); P = 4.61e-03; IVs: 45	OR: 0.99 (0.98-1.00); P = 1.88e-02; IVs: 4	OR: 0.99 (0.96-0.99); P = 6.70e-02; IVs: 4	0.976	0.014	0.009	0	0
SLC5A6	ENSG00000138074	Q9Y289	OR: 1.02 (1.01-1.02); P = 0.00e+00; IVs: 8	OR: 0.99 (0.98-1.00); P = 1.15e-01; IVs: 11	OR: 0.99 (0.98-1.00); P = 1.15e-01; IVs: 11	NA	NA	0.98	0.011	0.009	0	0
SLC5A9	ENSG00000117834	Q2M3M2	OR: 0.99 (0.99-1.00); P = 5.33e-15; IVs: 15	OR: 1.00 (0.99-1.00); P = 4.34e-01; IVs: 17	OR: 0.99 (0.98-1.00); P = 2.02e-01; IVs: 15	NA	NA	0.988	0.01	0.001	0	0
SLC6A3	ENSG00000142319	Q01959	OR: 1.02 (1.02-1.03); P = 1.41e-13; IVs: 9	OR: 1.02 (1.00-1.04); P = 4.42e-02; IVs: 9	OR: 1.02 (1.00-1.04); P = 4.42e-02; IVs: 9	NA	NA	0.977	0.02	0.002	0	0
SMAD3	ENSG00000166949	P84022	OR: 1.02 (1.01-1.03); P = 2.61e-09; IVs: 6	OR: 1.03 (1.01-1.06); P = 2.16e-03; IVs: 6	OR: 1.03 (1.01-1.06); P = 2.16e-03; IVs: 6	NA	NA	0.97	0.026	0.003	0	0
SPINT1	ENSG00000166145	O43278	OR: 0.98 (0.98-0.98); P = 0.00e+00; IVs: 14	OR: 0.98 (0.97-0.99); P = 1.53e-04; IVs: 20	OR: 0.98 (0.97-0.99); P = 1.15e-07; IVs: 14	OR: 0.98 (0.98-0.99); P = 1.38e-07; IVs: 3	OR: 0.98 (0.98-0.98); P = 1.01e-02; IVs: 3	0.075	0	0.88	0.007	0.037
ST6GAL1	ENSG00000073849	P15907	OR: 0.98 (0.97-0.98); P = 4.59e-10; IVs: 21	OR: 0.99 (0.98-1.00); P = 3.38e-03; IVs: 25	OR: 0.98 (0.96-1.00); P = 1.31e-01; IVs: 21	OR: 0.99 (0.98-1.00); P = 6.11e-02; IVs: 5	OR: 0.98 (0.97-0.99); P = 2.61e-02; IVs: 5	0.973	0.024	0.003	0	0
STK24	ENSG00000102572	Q9Y6E0	OR: 0.98 (0.97-0.98); P = 0.00e+00; IVs: 8	OR: 0.98 (0.93-1.03); P = 4.10e-01; IVs: 10	OR: 0.99 (0.95-1.02); P = 4.18e-01; IVs: 9	NA	NA	0	0	0.955	0.027	0.018
STK38	ENSG00000112079	Q15208	OR: 1.01 (1.01-1.02); P = 1.26e-06; IVs: 6	OR: 1.01 (1.00-1.02); P = 1.31e-02; IVs: 7	OR: 1.01 (1.00-1.02); P = 1.31e-02; IVs: 7	NA	NA	0.977	0.01	0.012	0	0
SUMO1	ENSG00000116030	P63165	OR: 1.02 (1.01-1.03); P = 1.85e-09; IVs: 10	OR: 1.00 (0.97-1.04); P = 9.34e-01; IVs: 14	OR: 1.02 (0.98-1.05); P = 2.90e-01; IVs: 10	NA	NA	0.404	0.004	0.571	0.006	0.015
SYTL2	ENSG00000137501	Q9HCH5	OR: 0.98 (0.97-0.98); P = 4.49e-08; IVs: 9	OR: 1.02 (0.99-1.05); P = 2.49e-01; IVs: 13	OR: 0.99 (0.96-1.02); P = 3.69e-01; IVs: 9	NA	NA	0.277	0.004	0.68	0.01	0.028
TAF1L	ENSG00000122728	Q8IZX4	OR: 1.02 (1.02-1.03); P = 6.44e-15; IVs: 3	OR: 1.00 (0.89-1.12); P = 9.83e-01; IVs: 3	OR: 1.00 (0.89-1.12); P = 9.83e-01; IVs: 3	NA	NA	0	0.958	0	0.007	0.035
TAOK3	ENSG00000135090	Q9H2K8	OR: 0.99 (0.98-0.99); P = 4.56e-11; IVs: 18	OR: 0.99 (0.98-1.01); P = 2.57e-01; IVs: 22	OR: 0.99 (0.99-1.00); P = 2.08e-01; IVs: 19	NA	NA	0	0	0.939	0.019	0.041
TARM1	ENSG00000248385	B6A8C7	OR: 1.01 (1.01-1.01); P = 2.84e-06; IVs: 16	OR: 1.00 (0.98-1.02); P = 8.66e-01; IVs: 19	OR: 1.01 (1.00-1.02); P = 9.53e-03; IVs: 16	OR: 1.00 (1.00-1.01); P = 2.36e-01; IVs: 4	OR: 1.00 (0.98-1.01); P = 2.33e-01; IVs: 4	0.982	0.007	0.01	0	0
TIRAP	ENSG00000150455	P58753	OR: 1.01 (1.01-1.01); P = 1.66e-09; IVs: 21	OR: 1.02 (1.01-1.04); P = 3.87e-04; IVs: 32	OR: 1.02 (1.01-1.03); P = 2.60e-04; IVs: 23	OR: 1.01 (1.01-1.02); P = 6.31e-06; IVs: 4	OR: 1.01 (0.99-1.02); P = 5.45e-02; IVs: 4	0.742	0.01	0.239	0.003	0.006
TM7SF3	ENSG00000064115	Q9NS93	OR: 0.98 (0.98-0.99); P = 2.09e-07; IVs: 17	OR: 0.93 (0.90-0.96); P = 2.81e-05; IVs: 23	OR: 0.97 (0.95-1.00); P = 2.65e-02; IVs: 18	OR: 0.98 (0.96-0.99); P = 2.77e-03; IVs: 6	OR: 0.98 (0.97-0.99); P = 1.97e-02; IVs: 6	0.97	0.015	0.014	0	0
TMPRSS6	ENSG00000187045	Q8IU80	OR: 0.99 (0.99-0.99); P = 4.72e-08; IVs: 18	OR: 1.00 (0.99-1.00); P = 9.52e-02; IVs: 19	OR: 0.99 (0.99-1.00); P = 1.17e-01; IVs: 18	OR: 0.99 (0.98-1.00); P = 3.52e-03; IVs: 4	OR: 0.99 (0.97-0.99); P = 2.83e-02; IVs: 4	0.978	0.019	0.003	0	0
TNFRSF11A	ENSG00000141655	Q9Y6Q6	OR: 1.01 (1.01-1.02); P = 1.44e-07; IVs: 16	OR: 1.04 (1.02-1.05); P = 8.07e-07; IVs: 20	OR: 1.02 (1.01-1.03); P = 2.87e-03; IVs: 15	OR: 1.00 (0.99-1.01); P = 7.27e-01; IVs: 3	OR: 0.98 (0.97-0.98); P = 1.00e+00; IVs: 3	0.629	0.327	0.015	0.008	0.021
TRPC3	ENSG00000138741	Q13507	OR: 1.01 (1.01-1.02); P = 2.44e-06; IVs: 15	OR: 1.01 (1.00-1.02); P = 2.04e-02; IVs: 16	OR: 1.00 (0.99-1.02); P = 4.82e-01; IVs: 14	OR: 1.01 (1.00-1.02); P = 8.26e-03; IVs: 4	OR: 1.02 (1.01-1.04); P = 5.39e-02; IVs: 4	0.068	0.002	0.834	0.02	0.076
TSPO	ENSG00000100300	P30536	OR: 1.01 (1.00-1.01); P = 9.63e-08; IVs: 39	OR: 1.00 (0.99-1.01); P = 8.39e-01; IVs: 47	OR: 0.99 (0.99-1.00); P = 9.67e-02; IVs: 40	OR: 1.00 (1.00-1.01); P = 3.08e-01; IVs: 6	OR: 1.00 (0.99-1.02); P = 7.12e-01; IVs: 6	0.971	0.022	0.007	0	0
TYRP1	ENSG00000107165	P17643	OR: 1.01 (1.01-1.02); P = 2.25e-09; IVs: 23	OR: 0.99 (0.98-1.00); P = 9.08e-02; IVs: 29	OR: 0.99 (0.98-1.01); P = 5.39e-01; IVs: 22	NA	NA	0	0.978	0	0.018	0.004
UPP1	ENSG00000183696	Q16831	OR: 1.01 (1.01-1.01); P = 1.42e-14; IVs: 16	OR: 1.01 (1.00-1.02); P = 1.49e-02; IVs: 17	OR: 1.00 (1.00-1.01); P = 2.20e-01; IVs: 16	NA	NA	0.974	0.017	0.008	0	0
WDR5	ENSG00000196363	P61964	OR: 0.98 (0.98-0.99); P = 2.41e-09; IVs: 8	OR: 0.98 (0.97-1.00); P = 8.39e-03; IVs: 12	OR: 0.99 (0.96-1.01); P = 3.11e-01; IVs: 8	OR: 0.98 (0.97-0.99); P = 8.74e-06; IVs: 3	NA	0	0	0.946	0.017	0.037
WNT3	ENSG00000108379	P56703	OR: 1.02 (1.01-1.02); P = 2.41e-06; IVs: 18	OR: 0.98 (0.97-0.99); P = 4.91e-03; IVs: 25	OR: 0.97 (0.96-0.99); P = 6.55e-04; IVs: 20	OR: 1.00 (0.99-1.01); P = 5.98e-01; IVs: 6	OR: 0.99 (0.99-1.00); P = 4.38e-01; IVs: 6	0	0.83	0	0.163	0.007
YTHDF2	ENSG00000198492	Q9Y5A9	OR: 0.99 (0.99-0.99); P = 3.93e-08; IVs: 13	OR: 0.98 (0.97-0.99); P = 2.15e-03; IVs: 16	OR: 0.98 (0.97-0.99); P = 3.57e-03; IVs: 15	OR: 0.99 (0.98-1.00); P = 3.99e-02; IVs: 4	OR: 0.98 (0.96-1.03); P = 5.23e-02; IVs: 4	0.893	0.02	0.081	0.002	0.004

### Sheet: S7_mb_hippocampus
Supplementary Table 7: Genetic results for primary cis-MR significant targets in MetaBrain hippocampus eQTL panel. Results for primary cis-MR (Wald or IVW) = main_MR; Robust MR estimator methods (Egger not pruned = Egger_NotPruned; Egger with heterogeneity pruning = Egger_Pruned; Contamination mixture = Conmix; Weighted median = Median_weighted); Colocalisation posterior probabilities for no association in either trait = pp_h0, association with trait 1 only = pp_h1, association with trait 2 only = pp_h2, distinct causal variants = pp_h3, shared causal variants = pp_h4; Number of genetic instruments = IVs; OR = odds ratio; CI = confidence interval; P = p-value.
symbol	ensembl_id	uniprot_id	main_MR	Egger_NotPruned	Egger_Pruned	Median_weighted	Conmix	pp_h0	pp_h1	pp_h2	pp_h3	pp_h4
ABCG5	ENSG00000138075	Q9H222	OR: 0.98 (0.97-0.99); P = 3.74e-06; IVs: 1	NA	NA	NA	NA	0.102	0.002	0.72	0.017	0.158
ABCG8	ENSG00000143921	Q9H221	OR: 0.98 (0.97-0.99); P = 3.74e-06; IVs: 1	NA	NA	NA	NA	0.001	0	0.799	0.022	0.177
BTN3A1	ENSG00000026950	O00481	OR: 1.03 (1.02-1.04); P = 0.00e+00; IVs: 1	NA	NA	NA	NA	0	0	0.898	0.03	0.071
BTN3A2	ENSG00000186470	P78410	OR: 1.03 (1.02-1.04); P = 0.00e+00; IVs: 1	NA	NA	NA	NA	0	0	0.9	0.029	0.071
BTN3A3	ENSG00000111801	O00478	OR: 1.03 (1.02-1.04); P = 0.00e+00; IVs: 1	NA	NA	NA	NA	0	0	0.901	0.029	0.069
CACNA2D2	ENSG00000007402	Q9NY47	OR: 0.99 (0.99-0.99); P = 1.33e-15; IVs: 3	OR: 1.02 (0.89-1.18); P = 7.66e-01; IVs: 3	OR: 1.02 (0.89-1.18); P = 7.66e-01; IVs: 3	NA	NA	0.232	0.002	0.7	0.007	0.058
CDK4	ENSG00000135446	P11802	OR: 0.98 (0.98-0.99); P = 1.70e-08; IVs: 1	NA	NA	NA	NA	0	0	0.918	0.01	0.071
DAGLA	ENSG00000134780	Q9Y4D2	OR: 0.96 (0.95-0.97); P = 0.00e+00; IVs: 1	NA	NA	NA	NA	0	0	0.921	0.014	0.065
DRD2	ENSG00000149295	P14416	OR: 1.03 (1.02-1.03); P = 2.54e-12; IVs: 1	NA	NA	NA	NA	0	0	0.914	0.021	0.065
FEN1	ENSG00000168496	P39748	OR: 0.96 (0.95-0.97); P = 0.00e+00; IVs: 1	NA	NA	NA	NA	0	0	0.922	0.013	0.065
GNAI2	ENSG00000114353	P04899	OR: 0.99 (0.98-0.99); P = 2.22e-16; IVs: 3	OR: 1.05 (1.00-1.10); P = 4.68e-02; IVs: 3	OR: 1.05 (1.00-1.10); P = 4.68e-02; IVs: 3	NA	NA	0.083	0	0.855	0.005	0.056
GSDME	ENSG00000105928	O60443	OR: 1.03 (1.02-1.04); P = 4.29e-08; IVs: 1	NA	NA	NA	NA	0.035	0	0.858	0.021	0.085
HLA-B	ENSG00000234745	P01889	OR: 0.99 (0.98-0.99); P = 1.80e-14; IVs: 6	OR: 1.15 (1.07-1.23); P = 1.62e-04; IVs: 8	OR: 1.06 (1.01-1.11); P = 2.08e-02; IVs: 6	NA	NA	0	0	0.861	0.074	0.065
HYAL2	ENSG00000068001	Q12891	OR: 0.99 (0.98-0.99); P = 2.09e-14; IVs: 2	NA	NA	NA	NA	0.232	0.001	0.706	0.003	0.058
IMPDH2	ENSG00000178035	P12268	OR: 0.98 (0.97-0.98); P = 1.55e-10; IVs: 1	NA	NA	NA	NA	0	0	0.934	0.005	0.061
KIF15	ENSG00000163808	Q9NS87	OR: 0.98 (0.97-0.99); P = 7.01e-07; IVs: 1	NA	NA	NA	NA	0	0	0.86	0.011	0.129
LAMB2	ENSG00000172037	P55268	OR: 0.98 (0.97-0.98); P = 9.22e-11; IVs: 1	NA	NA	NA	NA	0	0	0.923	0.005	0.072
LSS	ENSG00000160285	P48449	OR: 1.01 (1.01-1.01); P = 4.17e-08; IVs: 5	OR: 0.98 (0.95-1.01); P = 1.15e-01; IVs: 5	OR: 0.98 (0.95-1.01); P = 1.15e-01; IVs: 5	NA	NA	0.962	0.032	0.005	0	0
MST1R	ENSG00000164078	Q04912	OR: 0.98 (0.97-0.99); P = 2.22e-06; IVs: 1	NA	NA	NA	NA	0	0	0.927	0.004	0.069
NCAM1	ENSG00000149294	P13591	OR: 1.02 (1.01-1.02); P = 2.22e-16; IVs: 2	NA	NA	NA	NA	0	0	0.876	0.058	0.066
NEK4	ENSG00000114904	P51957	OR: 0.98 (0.97-0.98); P = 1.01e-10; IVs: 1	NA	NA	NA	NA	0	0	0.892	0.015	0.093
NISCH	ENSG00000010322	Q9Y2I1	OR: 1.02 (1.02-1.03); P = 9.61e-08; IVs: 1	NA	NA	NA	NA	0	0	0.933	0.009	0.058
OSBPL3	ENSG00000070882	Q9H4L5	OR: 1.03 (1.02-1.04); P = 4.29e-08; IVs: 1	NA	NA	NA	NA	0.125	0.005	0.773	0.032	0.066
PBRM1	ENSG00000163939	Q86U86	OR: 1.02 (1.02-1.03); P = 9.61e-08; IVs: 1	NA	NA	NA	NA	0	0	0.927	0.015	0.058
PIP4K2C	ENSG00000166908	Q8TBX8	OR: 0.97 (0.97-0.98); P = 4.82e-09; IVs: 1	NA	NA	NA	NA	0.001	0	0.922	0.01	0.066
PRKAR2A	ENSG00000114302	P13861	OR: 0.98 (0.97-0.99); P = 1.35e-08; IVs: 1	NA	NA	NA	NA	0	0	0.892	0.008	0.1
PRKCD	ENSG00000163932	Q05655	OR: 0.99 (0.98-0.99); P = 2.98e-08; IVs: 2	NA	NA	NA	NA	0	0	0.909	0.026	0.064
RAD51	ENSG00000051180	Q06609	OR: 0.99 (0.98-0.99); P = 3.55e-15; IVs: 3	OR: 1.00 (0.97-1.03); P = 7.84e-01; IVs: 3	OR: 1.00 (0.97-1.03); P = 7.84e-01; IVs: 3	NA	NA	0.024	0	0.715	0.013	0.247
RAET1G	ENSG00000203722	Q6H3X3	OR: 1.01 (1.01-1.01); P = 2.04e-14; IVs: 2	NA	NA	NA	NA	0.251	0.007	0.535	0.015	0.193
REV1	ENSG00000135945	Q9UBZ9	OR: 0.99 (0.98-0.99); P = 3.56e-08; IVs: 2	NA	NA	NA	NA	0.007	0	0.915	0.015	0.063
RPL12	ENSG00000197958	P30050	OR: 1.01 (1.01-1.01); P = 7.14e-09; IVs: 2	NA	NA	NA	NA	0.954	0.016	0.026	0	0.003
SLC15A2	ENSG00000163406	Q16348	OR: 0.99 (0.98-0.99); P = 5.76e-11; IVs: 2	NA	NA	NA	NA	0.231	0.008	0.556	0.019	0.186
SLC17A1	ENSG00000124568	Q14916	OR: 1.03 (1.02-1.04); P = 8.61e-09; IVs: 1	NA	NA	NA	NA	0	0	0.882	0.029	0.089
SLC17A3	ENSG00000124564	O00476	OR: 1.03 (1.02-1.04); P = 6.65e-09; IVs: 1	NA	NA	NA	NA	0	0	0.883	0.026	0.091
SLC26A6	ENSG00000225697	Q9BXS9	OR: 0.98 (0.97-0.99); P = 1.35e-08; IVs: 1	NA	NA	NA	NA	0	0	0.926	0.006	0.068
SPINT1	ENSG00000166145	O43278	OR: 0.99 (0.98-0.99); P = 0.00e+00; IVs: 3	OR: 0.97 (0.93-1.00); P = 5.99e-02; IVs: 3	OR: 0.97 (0.93-1.00); P = 5.99e-02; IVs: 3	NA	NA	0.059	0.002	0.676	0.019	0.244
TAOK3	ENSG00000135090	Q9H2K8	OR: 0.98 (0.97-0.99); P = 1.26e-06; IVs: 1	NA	NA	NA	NA	0	0	0.908	0.02	0.072
TCHP	ENSG00000139437	Q9BT92	OR: 0.98 (0.97-0.98); P = 3.18e-10; IVs: 1	NA	NA	NA	NA	0	0	0.922	0.014	0.063
TIRAP	ENSG00000150455	P58753	OR: 1.02 (1.01-1.02); P = 3.05e-10; IVs: 2	OR: 1.13 (1.06-1.20); P = 1.35e-04; IVs: 3	OR: 1.13 (1.06-1.20); P = 1.35e-04; IVs: 3	NA	NA	0.729	0.017	0.231	0.005	0.018
TMPRSS5	ENSG00000166682	Q9H3S3	OR: 0.98 (0.98-0.99); P = 2.10e-08; IVs: 2	OR: 1.01 (0.91-1.13); P = 7.83e-01; IVs: 3	NA	NA	NA	0	0	0.903	0.025	0.072
TRPV4	ENSG00000111199	Q9HBA0	OR: 0.98 (0.97-0.98); P = 3.18e-10; IVs: 1	NA	NA	NA	NA	0	0	0.921	0.015	0.063
ULBP1	ENSG00000111981	Q9BZM6	OR: 1.01 (1.01-1.01); P = 1.91e-14; IVs: 2	NA	NA	NA	NA	0.953	0.026	0.017	0	0.003
ULBP2	ENSG00000131015	Q9BZM5	OR: 1.01 (1.01-1.01); P = 1.91e-14; IVs: 2	NA	NA	NA	NA	0.393	0.01	0.437	0.012	0.148
USP28	ENSG00000048028	Q96RU2	OR: 0.99 (0.98-0.99); P = 4.74e-07; IVs: 1	NA	NA	NA	NA	0	0	0.896	0.025	0.079

### Sheet: S8_mb_spinal_cord
Supplementary Table 8: Genetic results for primary cis-MR significant targets in MetaBrain spinal cord eQTL panel. Results for primary cis-MR (Wald or IVW) = main_MR; Robust MR estimator methods (Egger not pruned = Egger_NotPruned; Egger with heterogeneity pruning = Egger_Pruned; Contamination mixture = Conmix; Weighted median = Median_weighted); Colocalisation posterior probabilities for no association in either trait = pp_h0, association with trait 1 only = pp_h1, association with trait 2 only = pp_h2, distinct causal variants = pp_h3, shared causal variants = pp_h4; Number of genetic instruments = IVs; OR = odds ratio; CI = confidence interval; P = p-value.
symbol	ensembl_id	uniprot_id	main_MR	Egger_NotPruned	Egger_Pruned	Median_weighted	Conmix	pp_h0	pp_h1	pp_h2	pp_h3	pp_h4
BTN3A1	ENSG00000026950	O00481	OR: 1.03 (1.02-1.04); P = 0.00e+00; IVs: 1	NA	NA	NA	NA	0	0	0.873	0.04	0.087
BTN3A2	ENSG00000186470	P78410	OR: 1.03 (1.02-1.04); P = 0.00e+00; IVs: 1	NA	NA	NA	NA	0	0	0.876	0.037	0.088
BTN3A3	ENSG00000111801	O00478	OR: 1.03 (1.02-1.04); P = 0.00e+00; IVs: 1	NA	NA	NA	NA	0	0	0.878	0.038	0.084
CDK4	ENSG00000135446	P11802	OR: 0.98 (0.98-0.99); P = 0.00e+00; IVs: 2	NA	NA	NA	NA	0	0	0.904	0.012	0.083
DAG1	ENSG00000173402	Q14118	OR: 1.03 (1.03-1.04); P = 0.00e+00; IVs: 1	NA	NA	NA	NA	0	0	0.912	0.007	0.08
DRD2	ENSG00000149295	P14416	OR: 1.03 (1.02-1.03); P = 0.00e+00; IVs: 2	OR: 1.00 (0.65-1.55); P = 9.87e-01; IVs: 3	NA	NA	NA	0	0	0.89	0.022	0.088
GNAI2	ENSG00000114353	P04899	OR: 0.99 (0.98-0.99); P = 3.87e-06; IVs: 2	NA	NA	NA	NA	0.066	0	0.863	0.006	0.065
HLA-DRA	ENSG00000204287	P01903	OR: 1.01 (1.01-1.01); P = 2.49e-06; IVs: 4	OR: 1.00 (0.97-1.03); P = 9.60e-01; IVs: 7	OR: 0.99 (0.98-1.01); P = 2.90e-01; IVs: 6	NA	NA	0.065	0.003	0.816	0.039	0.077
HSPB6	ENSG00000004776	O14558	OR: 0.99 (0.99-1.00); P = 5.69e-12; IVs: 4	OR: 1.00 (0.94-1.07); P = 9.06e-01; IVs: 4	OR: 1.00 (0.94-1.07); P = 9.06e-01; IVs: 4	NA	NA	0.979	0.017	0.004	0	0
IGFLR1	ENSG00000126246	Q9H665	OR: 0.99 (0.99-1.00); P = 5.69e-12; IVs: 4	OR: 1.00 (0.94-1.07); P = 9.06e-01; IVs: 4	OR: 1.00 (0.94-1.07); P = 9.06e-01; IVs: 4	NA	NA	0.979	0.017	0.004	0	0
IMPDH2	ENSG00000178035	P12268	OR: 0.98 (0.98-0.99); P = 7.10e-11; IVs: 1	NA	NA	NA	NA	0	0	0.629	0.006	0.365
LAMB2	ENSG00000172037	P55268	OR: 0.98 (0.98-0.99); P = 7.10e-11; IVs: 1	NA	NA	NA	NA	0	0	0.703	0.023	0.274
LSS	ENSG00000160285	P48449	OR: 1.01 (1.01-1.01); P = 1.48e-06; IVs: 4	OR: 1.00 (0.97-1.03); P = 9.10e-01; IVs: 4	OR: 1.00 (0.97-1.03); P = 9.10e-01; IVs: 4	NA	NA	0.964	0.03	0.005	0	0
MET	ENSG00000105976	P08581	OR: 1.01 (1.01-1.01); P = 7.61e-11; IVs: 2	NA	NA	NA	NA	0.967	0.015	0.017	0	0.001
NCAM1	ENSG00000149294	P13591	OR: 1.02 (1.02-1.03); P = 0.00e+00; IVs: 3	OR: 1.05 (0.81-1.36); P = 7.18e-01; IVs: 4	OR: 0.96 (0.88-1.05); P = 4.00e-01; IVs: 3	NA	NA	0	0	0.9	0.039	0.061
NEK4	ENSG00000114904	P51957	OR: 0.98 (0.97-0.98); P = 1.01e-10; IVs: 1	NA	NA	NA	NA	0	0	0.894	0.015	0.09
NFKB2	ENSG00000077150	Q00653	OR: 0.98 (0.98-0.99); P = 3.74e-06; IVs: 1	NA	NA	NA	NA	0.681	0.008	0.282	0.003	0.026
NISCH	ENSG00000010322	Q9Y2I1	OR: 0.98 (0.97-0.99); P = 3.35e-08; IVs: 1	NA	NA	NA	NA	0	0	0.918	0.011	0.071
NPHS1	ENSG00000161270	O60500	OR: 0.99 (0.99-0.99); P = 2.38e-13; IVs: 3	OR: 1.01 (0.96-1.05); P = 7.94e-01; IVs: 3	OR: 1.01 (0.96-1.05); P = 7.94e-01; IVs: 3	NA	NA	0.985	0.012	0.003	0	0
P4HTM	ENSG00000178467	Q9NXG6	OR: 0.98 (0.98-0.99); P = 0.00e+00; IVs: 2	NA	NA	NA	NA	0	0	0.921	0.007	0.072
PBRM1	ENSG00000163939	Q86U86	OR: 0.98 (0.97-0.99); P = 3.35e-08; IVs: 1	NA	NA	NA	NA	0	0	0.919	0.018	0.063
PIP4K2C	ENSG00000166908	Q8TBX8	OR: 0.98 (0.97-0.99); P = 2.48e-09; IVs: 1	NA	NA	NA	NA	0.001	0	0.888	0.012	0.099
PRKAR2A	ENSG00000114302	P13861	OR: 0.98 (0.98-0.99); P = 0.00e+00; IVs: 2	NA	NA	NA	NA	0	0	0.918	0.008	0.074
PSENEN	ENSG00000205155	Q9NZ42	OR: 0.99 (0.99-1.00); P = 5.69e-12; IVs: 4	OR: 1.00 (0.94-1.07); P = 9.06e-01; IVs: 4	OR: 1.00 (0.94-1.07); P = 9.06e-01; IVs: 4	NA	NA	0.979	0.017	0.004	0	0
PTP4A1	ENSG00000112245	Q93096	OR: 0.99 (0.99-0.99); P = 2.22e-16; IVs: 2	NA	NA	NA	NA	0.907	0.048	0.03	0.002	0.014
RAD51	ENSG00000051180	Q06609	OR: 0.99 (0.98-0.99); P = 0.00e+00; IVs: 2	NA	NA	NA	NA	0.03	0	0.893	0.01	0.066
RAET1G	ENSG00000203722	Q6H3X3	OR: 1.01 (1.01-1.01); P = 7.56e-13; IVs: 2	NA	NA	NA	NA	0.299	0.006	0.636	0.013	0.046
SLC15A2	ENSG00000163406	Q16348	OR: 0.99 (0.98-0.99); P = 0.00e+00; IVs: 3	OR: 0.97 (0.91-1.04); P = 4.52e-01; IVs: 3	OR: 0.97 (0.91-1.04); P = 4.52e-01; IVs: 3	NA	NA	0.295	0.007	0.635	0.015	0.048
SLC26A6	ENSG00000225697	Q9BXS9	OR: 0.98 (0.98-0.99); P = 1.35e-08; IVs: 1	NA	NA	NA	NA	0	0	0.914	0.006	0.08
SPINT1	ENSG00000166145	O43278	OR: 0.99 (0.98-0.99); P = 0.00e+00; IVs: 2	NA	NA	NA	NA	0.075	0	0.854	0.007	0.064
TMPRSS5	ENSG00000166682	Q9H3S3	OR: 0.99 (0.98-0.99); P = 4.74e-07; IVs: 1	NA	NA	NA	NA	0	0	0.898	0.027	0.075
TNNC1	ENSG00000114854	P63316	OR: 0.98 (0.97-0.99); P = 3.35e-08; IVs: 1	NA	NA	NA	NA	0	0	0.92	0.008	0.071
ULBP1	ENSG00000111981	Q9BZM6	OR: 1.01 (1.01-1.01); P = 7.56e-13; IVs: 2	NA	NA	NA	NA	0.956	0.026	0.016	0	0.001
ULBP2	ENSG00000131015	Q9BZM5	OR: 1.01 (1.01-1.01); P = 7.56e-13; IVs: 2	NA	NA	NA	NA	0.446	0.01	0.496	0.011	0.036
USP28	ENSG00000048028	Q96RU2	OR: 0.99 (0.98-0.99); P = 4.74e-07; IVs: 1	NA	NA	NA	NA	0	0	0.895	0.027	0.077

### Sheet: S9_rosmap
Supplementary Table 9: Genetic results for primary cis-MR significant targets in Rosmap brain pQTL panel. Results for primary cis-MR (Wald or IVW) = main_MR; External pQTL replication in Banner panel (Wald/IVW) = Replication_MR_banner; Robust MR estimator methods (Egger not pruned = Egger_NotPruned; Egger with heterogeneity pruning = Egger_Pruned; Contamination mixture = Conmix; Weighted median = Median_weighted); Colocalisation posterior probabilities for no association in either trait = pp_h0, association with trait 1 only = pp_h1, association with trait 2 only = pp_h2, distinct causal variants = pp_h3, shared causal variants = pp_h4; Number of genetic instruments = IVs; OR = odds ratio; CI = confidence interval; P = p-value.
symbol	ensembl_id	uniprot_id	main_MR	Replication_MR_banner	Egger_NotPruned	Egger_Pruned	Median_weighted	Conmix	pp_h0	pp_h1	pp_h2	pp_h3	pp_h4
ENPP4	ENSG00000001561	Q9Y6X5	OR: 0.84 (0.80-0.88); P = 8.19e-14; IVs: 2	OR: 0.89 (0.83-0.95); P = 6.30e-04; IVs: 1	NA	NA	NA	NA	0	0.787	0	0.003	0.209
CPNE3	ENSG00000085719	O75131	OR: 0.98 (0.98-0.99); P = 4.44e-16; IVs: 3	OR: 1.01 (0.94-1.08); P = 8.82e-01; IVs: 1	OR: 1.03 (0.90-1.19); P = 6.46e-01; IVs: 3	OR: 1.03 (0.90-1.19); P = 6.46e-01; IVs: 3	NA	NA	0.001	0.995	0	0.002	0.001
P2RX7	ENSG00000089041	Q99572	OR: 0.97 (0.96-0.97); P = 0.00e+00; IVs: 6	OR: 0.96 (0.95-0.97); P = 5.48e-10; IVs: 3	OR: 0.97 (0.94-1.01); P = 1.06e-01; IVs: 6	OR: 0.97 (0.94-1.01); P = 1.06e-01; IVs: 6	NA	NA	0.694	0.006	0.281	0.003	0.016
ALKBH5	ENSG00000091542	Q6P6C2	OR: 1.09 (1.07-1.12); P = 4.44e-16; IVs: 2	OR: 1.14 (1.10-1.17); P = 6.66e-16; IVs: 2	NA	NA	NA	NA	0.834	0.003	0.145	0	0.018
SLC39A14	ENSG00000104635	Q15043	OR: 1.24 (1.14-1.34); P = 6.64e-07; IVs: 3	OR: 1.45 (1.27-1.65); P = 3.01e-08; IVs: 1	OR: 1.34 (0.99-1.80); P = 5.49e-02; IVs: 3	OR: 1.34 (0.99-1.80); P = 5.49e-02; IVs: 3	NA	NA	0.052	0	0.723	0.005	0.219
PTGDS	ENSG00000107317	P41222	OR: 1.04 (1.03-1.06); P = 1.71e-06; IVs: 2	OR: 1.05 (1.01-1.09); P = 5.79e-03; IVs: 1	NA	NA	NA	NA	0.996	0.003	0	0	0
ABCA2	ENSG00000107331	Q9BZC7	OR: 1.04 (1.03-1.06); P = 9.23e-09; IVs: 2	OR: 1.05 (1.02-1.08); P = 3.02e-03; IVs: 1	OR: 1.16 (1.04-1.29); P = 7.43e-03; IVs: 3	OR: 1.16 (1.04-1.29); P = 7.43e-03; IVs: 3	NA	NA	0.995	0.003	0.002	0	0
NEK4	ENSG00000114904	P51957	OR: 1.11 (1.07-1.16); P = 4.86e-08; IVs: 1	NA	NA	NA	NA	NA	0	0	0.092	0.641	0.267
SLC16A7	ENSG00000118596	O60669	OR: 1.19 (1.11-1.28); P = 2.12e-06; IVs: 1	NA	NA	NA	NA	NA	0	0	0	0.945	0.053
SIRT5	ENSG00000124523	Q9NXA8	OR: 1.18 (1.11-1.25); P = 1.02e-08; IVs: 3	NA	OR: 1.21 (0.30-4.80); P = 7.90e-01; IVs: 3	OR: 1.21 (0.30-4.80); P = 7.90e-01; IVs: 3	NA	NA	0.996	0.003	0.001	0	0
CDK4	ENSG00000135446	P11802	OR: 1.21 (1.18-1.25); P = 0.00e+00; IVs: 3	OR: 1.23 (1.14-1.32); P = 2.16e-08; IVs: 1	OR: 1.10 (0.97-1.26); P = 1.33e-01; IVs: 3	OR: 1.10 (0.97-1.26); P = 1.33e-01; IVs: 3	NA	NA	0.001	0	0.944	0.005	0.05
KHK	ENSG00000138030	P50053	OR: 1.03 (1.02-1.04); P = 1.24e-07; IVs: 3	OR: 1.04 (1.01-1.07); P = 5.23e-03; IVs: 1	OR: 0.99 (0.95-1.03); P = 5.35e-01; IVs: 3	OR: 0.99 (0.95-1.03); P = 5.35e-01; IVs: 3	NA	NA	0.977	0.015	0.005	0	0.002
FGF2	ENSG00000138685	P09038	OR: 0.97 (0.96-0.98); P = 2.58e-06; IVs: 6	NA	OR: 0.94 (0.85-1.04); P = 2.03e-01; IVs: 7	OR: 0.94 (0.85-1.04); P = 2.03e-01; IVs: 7	NA	NA	0.992	0.006	0.001	0	0
PI4KB	ENSG00000143393	Q9UBF8	OR: 1.05 (1.03-1.06); P = 8.98e-12; IVs: 3	NA	OR: 1.07 (1.02-1.12); P = 3.93e-03; IVs: 3	OR: 1.07 (1.02-1.12); P = 3.93e-03; IVs: 3	NA	NA	0	0.086	0	0.003	0.911
CABP1	ENSG00000157782	Q9NZU7	OR: 0.96 (0.94-0.97); P = 1.65e-08; IVs: 3	OR: 0.94 (0.92-0.97); P = 2.14e-06; IVs: 1	OR: 0.91 (0.87-0.96); P = 5.57e-04; IVs: 3	OR: 0.91 (0.87-0.96); P = 5.57e-04; IVs: 3	NA	NA	0.323	0.001	0.625	0.002	0.05
PBRM1	ENSG00000163939	Q86U86	OR: 1.11 (1.07-1.16); P = 4.86e-08; IVs: 1	NA	NA	NA	NA	NA	0	0	0.94	0.01	0.05
PRKCB	ENSG00000166501	P05771	OR: 1.25 (1.15-1.37); P = 2.32e-07; IVs: 2	NA	NA	NA	NA	NA	0.152	0.784	0.001	0.008	0.055
PIP4K2C	ENSG00000166908	Q8TBX8	OR: 1.23 (1.19-1.27); P = 0.00e+00; IVs: 3	NA	OR: 1.23 (0.34-4.45); P = 7.56e-01; IVs: 3	OR: 1.23 (0.34-4.45); P = 7.56e-01; IVs: 3	NA	NA	0.002	0	0.803	0.003	0.192
RAB6A	ENSG00000175582	P20340	OR: 1.23 (1.13-1.34); P = 1.09e-06; IVs: 1	NA	NA	NA	NA	NA	0	0	0.917	0.004	0.079
GRIN1	ENSG00000176884	Q05586	OR: 1.04 (1.03-1.06); P = 9.23e-09; IVs: 2	NA	OR: 1.16 (1.04-1.29); P = 7.43e-03; IVs: 3	OR: 1.16 (1.04-1.29); P = 7.43e-03; IVs: 3	NA	NA	0.993	0.005	0.001	0	0
DPP7	ENSG00000176978	Q9UHL4	OR: 1.04 (1.03-1.06); P = 9.23e-09; IVs: 2	OR: 1.05 (1.02-1.08); P = 3.02e-03; IVs: 1	OR: 1.16 (1.04-1.29); P = 7.43e-03; IVs: 3	OR: 1.16 (1.04-1.29); P = 7.43e-03; IVs: 3	NA	NA	0.994	0.005	0.001	0	0
MAN1B1	ENSG00000177239	Q9UKM7	OR: 1.04 (1.03-1.06); P = 9.23e-09; IVs: 2	OR: 1.05 (1.02-1.08); P = 3.02e-03; IVs: 1	OR: 1.16 (1.04-1.29); P = 7.43e-03; IVs: 3	OR: 1.16 (1.04-1.29); P = 7.43e-03; IVs: 3	NA	NA	0.994	0.004	0.001	0	0
NQO1	ENSG00000181019	P15559	OR: 0.99 (0.98-0.99); P = 5.64e-07; IVs: 3	OR: 0.99 (0.98-0.99); P = 8.53e-07; IVs: 2	OR: 1.01 (1.00-1.03); P = 2.62e-02; IVs: 5	OR: 1.01 (1.00-1.03); P = 2.62e-02; IVs: 5	NA	NA	0.01	0	0.944	0.003	0.043
TOP1	ENSG00000198900	P11387	OR: 0.53 (0.46-0.61); P = 0.00e+00; IVs: 2	OR: 0.73 (0.62-0.86); P = 1.77e-04; IVs: 1	NA	NA	NA	NA	0	0	0.003	0.105	0.891

### Sheet: S10_decode
Supplementary Table 10: Genetic results for primary cis-MR significant targets in DECODE blood pQTL panel. Results for primary cis-MR (Wald or IVW) = main_MR; External pQTL replication (Wald/IVW) (Gudjonsson panel = Replication_MR_gudjonsson; INTERVAL panel = Replication_MR_interval); Robust MR estimator methods (Egger not pruned = Egger_NotPruned; Egger with heterogeneity pruning = Egger_Pruned; Contamination mixture = Conmix; Weighted median = Median_weighted); Colocalisation posterior probabilities for no association in either trait = pp_h0, association with trait 1 only = pp_h1, association with trait 2 only = pp_h2, distinct causal variants = pp_h3, shared causal variants = pp_h4; Number of genetic instruments = IVs; OR = odds ratio; CI = confidence interval; P = p-value.
symbol	ensembl_id	uniprot_id	main_MR	Replication_MR_gudjonsson	Replication_MR_interval	Egger_NotPruned	Egger_Pruned	Median_weighted	Conmix	pp_h0	pp_h1	pp_h2	pp_h3	pp_h4
PLA2R1	ENSG00000153246	Q13018	OR: 0.99 (0.98-0.99); P = 4.44e-16; IVs: 53	OR: 1.00 (0.99-1.00); P = 1.87e-01; IVs: 30	OR: 0.99 (0.99-1.00); P = 8.84e-06; IVs: 41	OR: 0.98 (0.97-0.99); P = 5.61e-05; IVs: 69	OR: 0.97 (0.96-0.99); P = 2.21e-05; IVs: 53	OR: 0.99 (0.98-1.00); P = 4.47e-03; IVs: 19	OR: 0.99 (0.99-0.99); P = 4.24e-02; IVs: 19	0	0.051	0	0.949	0
POLI	ENSG00000101751	Q9UNA4	OR: 0.86 (0.81-0.91); P = 3.71e-07; IVs: 3	NA	NA	NA	NA	NA	NA	0	0.588	0	0.331	0.081
FGFR3	ENSG00000068078	P22607	OR: 1.04 (1.02-1.05); P = 4.05e-07; IVs: 17	OR: 1.01 (0.98-1.03); P = 6.16e-01; IVs: 3	OR: 1.01 (0.98-1.03); P = 5.11e-01; IVs: 3	OR: 1.00 (0.94-1.06); P = 9.63e-01; IVs: 19	OR: 1.00 (0.96-1.04); P = 9.55e-01; IVs: 17	OR: 1.00 (0.98-1.03); P = 7.49e-01; IVs: 3	OR: 0.97 (0.93-1.00); P = 7.14e-01; IVs: 3	0	0.996	0	0.002	0.003
VSIR	ENSG00000107738	Q9H7M9	OR: 0.98 (0.97-0.99); P = 8.55e-08; IVs: 34	OR: 0.97 (0.96-0.98); P = 3.77e-06; IVs: 5	OR: 0.97 (0.95-1.00); P = 2.05e-02; IVs: 3	OR: 0.98 (0.97-1.00); P = 5.39e-03; IVs: 39	OR: 0.98 (0.97-0.99); P = 6.80e-04; IVs: 34	OR: 0.98 (0.97-1.00); P = 2.14e-02; IVs: 5	OR: 0.98 (0.85-1.12); P = 1.14e-01; IVs: 5	0	0.667	0	0.316	0.017
IL1R2	ENSG00000115590	P27930	OR: 1.01 (1.01-1.02); P = 3.71e-14; IVs: 30	OR: 1.02 (1.01-1.03); P = 1.54e-11; IVs: 17	NA	OR: 1.02 (1.00-1.03); P = 7.33e-03; IVs: 35	OR: 1.02 (1.01-1.03); P = 1.96e-04; IVs: 29	OR: 1.01 (1.00-1.02); P = 8.16e-02; IVs: 5	OR: 1.01 (1.00-1.02); P = 7.77e-02; IVs: 5	0	0.947	0	0.033	0.02
ISG15	ENSG00000187608	P05161	OR: 1.02 (1.02-1.03); P = 5.78e-09; IVs: 21	OR: 1.01 (1.00-1.03); P = 1.19e-01; IVs: 2	OR: 1.02 (1.00-1.03); P = 4.63e-02; IVs: 3	OR: 1.01 (1.00-1.02); P = 1.43e-01; IVs: 22	OR: 1.01 (0.99-1.03); P = 2.63e-01; IVs: 21	OR: 1.01 (1.00-1.03); P = 1.49e-01; IVs: 3	OR: 1.02 (0.87-1.05); P = 1.02e-01; IVs: 3	0	0.985	0	0.003	0.013
CD8A	ENSG00000153563	P01732	OR: 1.02 (1.01-1.03); P = 7.01e-07; IVs: 12	OR: 1.02 (1.01-1.03); P = 2.52e-03; IVs: 8	NA	OR: 1.02 (1.01-1.03); P = 6.18e-03; IVs: 14	OR: 1.00 (0.97-1.02); P = 7.54e-01; IVs: 11	OR: 1.01 (1.00-1.03); P = 8.66e-02; IVs: 4	OR: 1.02 (0.87-0.90); P = 5.94e-02; IVs: 4	0	0.965	0	0.022	0.013
EPHB4	ENSG00000196411	P54760	OR: 1.03 (1.02-1.04); P = 1.02e-09; IVs: 8	NA	NA	OR: 1.06 (1.02-1.10); P = 1.36e-03; IVs: 9	OR: 1.03 (0.94-1.14); P = 5.12e-01; IVs: 7	NA	NA	0	0.616	0	0.382	0.003
HTRA1	ENSG00000166033	Q92743	OR: 1.06 (1.04-1.09); P = 2.96e-06; IVs: 10	NA	NA	OR: 1.07 (0.98-1.17); P = 1.07e-01; IVs: 10	OR: 1.07 (0.98-1.17); P = 1.07e-01; IVs: 10	NA	NA	0	0.994	0	0.002	0.004
MAPK9	ENSG00000050748	P45984	OR: 0.97 (0.95-0.98); P = 7.63e-07; IVs: 21	OR: 0.97 (0.92-1.02); P = 2.02e-01; IVs: 1	NA	OR: 0.96 (0.92-1.01); P = 1.47e-01; IVs: 26	OR: 0.97 (0.94-0.99); P = 1.54e-02; IVs: 22	NA	NA	0	0.993	0	0.004	0.003
FLT4	ENSG00000037280	P35916	OR: 0.96 (0.95-0.98); P = 1.49e-06; IVs: 19	OR: 0.98 (0.97-1.00); P = 5.29e-02; IVs: 9	OR: 0.98 (0.97-1.00); P = 1.72e-02; IVs: 5	OR: 0.99 (0.96-1.03); P = 5.70e-01; IVs: 20	OR: 0.96 (0.91-1.02); P = 2.03e-01; IVs: 17	OR: 0.98 (0.94-1.02); P = 2.80e-01; IVs: 3	NA	0	0.985	0	0.013	0.003
COL6A2	ENSG00000142173	P12110	OR: 1.03 (1.02-1.04); P = 1.58e-13; IVs: 32	NA	NA	OR: 1.01 (1.00-1.03); P = 5.05e-02; IVs: 34	OR: 1.02 (1.00-1.04); P = 4.80e-02; IVs: 31	OR: 1.01 (0.99-1.03); P = 5.44e-01; IVs: 10	OR: 1.04 (1.00-1.07); P = 6.39e-02; IVs: 10	0	0.995	0	0.002	0.002
BTN3A3	ENSG00000111801	O00478	OR: 1.02 (1.01-1.03); P = 9.75e-07; IVs: 18	NA	NA	OR: 1.04 (1.03-1.05); P = 0.00e+00; IVs: 24	OR: 1.03 (1.01-1.04); P = 2.31e-04; IVs: 14	OR: 1.03 (1.02-1.04); P = 6.25e-10; IVs: 4	OR: 1.03 (0.97-1.00); P = 3.32e-01; IVs: 4	0	0	0	0.355	0.645
PSMB4	ENSG00000159377	P28070	OR: 1.02 (1.01-1.02); P = 5.06e-13; IVs: 15	NA	NA	OR: 1.02 (1.02-1.03); P = 4.70e-10; IVs: 16	OR: 1.02 (1.01-1.03); P = 1.86e-03; IVs: 15	NA	NA	0	0.05	0	0.018	0.932
MDGA2	ENSG00000139915	Q7Z553	OR: 0.99 (0.98-0.99); P = 1.50e-06; IVs: 83	NA	NA	OR: 0.99 (0.99-1.00); P = 1.64e-01; IVs: 97	OR: 0.99 (0.98-0.99); P = 1.38e-04; IVs: 81	OR: 1.00 (0.99-1.01); P = 5.01e-01; IVs: 19	OR: 1.01 (1.00-1.01); P = 3.34e-01; IVs: 19	0	0.275	0	0.725	0
PLA2G2A	ENSG00000188257	P14555	OR: 1.01 (1.00-1.01); P = 3.54e-06; IVs: 43	OR: 1.00 (1.00-1.00); P = 4.84e-02; IVs: 25	OR: 1.00 (1.00-1.01); P = 6.42e-03; IVs: 26	OR: 1.00 (0.99-1.02); P = 4.87e-01; IVs: 51	OR: 1.01 (1.00-1.02); P = 1.63e-02; IVs: 44	OR: 1.01 (1.00-1.02); P = 4.58e-02; IVs: 13	OR: 1.00 (1.00-1.01); P = 1.11e-01; IVs: 13	0	0.995	0	0.004	0.001
SIGLEC7	ENSG00000168995	Q9Y286	OR: 0.98 (0.97-0.99); P = 1.81e-07; IVs: 26	OR: 0.97 (0.95-0.99); P = 1.29e-03; IVs: 7	OR: 1.00 (0.98-1.01); P = 7.98e-01; IVs: 3	OR: 1.00 (0.98-1.03); P = 9.54e-01; IVs: 28	OR: 0.98 (0.96-1.00); P = 8.86e-02; IVs: 26	OR: 0.98 (0.96-1.01); P = 1.61e-01; IVs: 6	OR: 0.97 (0.93-0.99); P = 7.33e-02; IVs: 6	0	0.984	0	0.012	0.004
VWF	ENSG00000110799	P04275	OR: 0.95 (0.93-0.96); P = 1.60e-09; IVs: 8	OR: 0.97 (0.96-0.99); P = 5.81e-04; IVs: 4	NA	OR: 0.96 (0.91-1.01); P = 1.50e-01; IVs: 9	OR: 0.96 (0.91-1.01); P = 1.50e-01; IVs: 9	OR: 0.96 (0.92-1.00); P = 5.22e-02; IVs: 3	OR: 0.96 (0.91-0.99); P = 1.30e-01; IVs: 3	0	0.978	0	0.005	0.017
CD33	ENSG00000105383	P20138	OR: 1.01 (1.01-1.02); P = 1.98e-10; IVs: 36	OR: 1.01 (1.00-1.01); P = 3.01e-04; IVs: 22	OR: 1.01 (1.01-1.02); P = 6.30e-05; IVs: 24	OR: 1.01 (1.00-1.02); P = 4.27e-02; IVs: 42	OR: 1.01 (1.01-1.02); P = 9.74e-04; IVs: 34	OR: 1.00 (0.99-1.01); P = 4.21e-01; IVs: 12	OR: 1.00 (1.00-1.01); P = 1.35e-01; IVs: 12	0	0.001	0	0.999	0
METAP1	ENSG00000164024	P53582	OR: 1.10 (1.07-1.14); P = 2.44e-09; IVs: 4	NA	NA	OR: 0.99 (0.72-1.37); P = 9.55e-01; IVs: 4	OR: 0.99 (0.72-1.37); P = 9.55e-01; IVs: 4	NA	NA	0	0.984	0	0.005	0.011
CTSV	ENSG00000136943	O60911	OR: 1.04 (1.02-1.05); P = 7.43e-07; IVs: 15	OR: 1.04 (1.03-1.06); P = 1.86e-06; IVs: 4	OR: 1.04 (1.02-1.07); P = 2.38e-04; IVs: 2	OR: 1.01 (0.98-1.04); P = 5.70e-01; IVs: 17	OR: 1.02 (1.00-1.05); P = 7.25e-02; IVs: 14	OR: 1.05 (1.02-1.07); P = 5.60e-04; IVs: 4	OR: 1.05 (1.03-1.07); P = 1.72e-02; IVs: 4	0	0.835	0	0.02	0.144
IGF1R	ENSG00000140443	P08069	OR: 1.08 (1.05-1.11); P = 1.62e-08; IVs: 14	NA	NA	OR: 1.00 (0.93-1.06); P = 9.22e-01; IVs: 16	OR: 1.06 (0.99-1.15); P = 1.06e-01; IVs: 14	OR: 1.05 (1.01-1.09); P = 1.48e-02; IVs: 6	OR: 1.05 (1.02-1.12); P = 8.32e-03; IVs: 6	0	0.977	0	0.012	0.011
ICAM1	ENSG00000090339	P05362	OR: 0.99 (0.99-1.00); P = 5.36e-07; IVs: 56	OR: 0.99 (0.99-1.00); P = 4.11e-07; IVs: 41	OR: 0.99 (0.99-1.00); P = 6.51e-08; IVs: 39	OR: 0.99 (0.99-1.00); P = 3.79e-04; IVs: 63	OR: 1.00 (0.99-1.00); P = 5.92e-01; IVs: 58	OR: 0.99 (0.99-1.00); P = 4.53e-03; IVs: 10	OR: 1.00 (0.99-1.02); P = 1.78e-02; IVs: 10	0	0.845	0	0.002	0.153
SERPING1	ENSG00000149131	P05155	OR: 0.97 (0.96-0.97); P = 0.00e+00; IVs: 24	OR: 1.02 (1.02-1.03); P = 1.31e-13; IVs: 21	OR: 0.97 (0.96-0.98); P = 3.24e-08; IVs: 10	OR: 0.99 (0.98-1.00); P = 3.90e-02; IVs: 31	OR: 0.99 (0.97-1.01); P = 2.36e-01; IVs: 24	OR: 0.96 (0.94-0.97); P = 5.77e-15; IVs: 6	OR: 0.95 (0.94-0.99); P = 3.91e-02; IVs: 6	0	0	0	1	0
EPHA2	ENSG00000142627	P29317	OR: 0.95 (0.93-0.97); P = 8.07e-08; IVs: 12	OR: 0.98 (0.96-1.00); P = 1.98e-02; IVs: 4	OR: 0.99 (0.95-1.02); P = 4.53e-01; IVs: 1	OR: 1.01 (0.91-1.12); P = 8.74e-01; IVs: 15	OR: 0.98 (0.91-1.06); P = 6.87e-01; IVs: 12	NA	NA	0	0.988	0	0.01	0.002
SHBG	ENSG00000129214	P04278	OR: 1.04 (1.03-1.06); P = 3.15e-08; IVs: 20	OR: 1.03 (1.01-1.04); P = 2.69e-05; IVs: 10	NA	OR: 1.02 (0.97-1.08); P = 3.95e-01; IVs: 26	OR: 0.98 (0.94-1.02); P = 3.47e-01; IVs: 19	OR: 1.01 (0.99-1.04); P = 3.98e-01; IVs: 6	OR: 1.01 (0.90-0.94); P = 4.34e-01; IVs: 6	0	0.948	0	0.05	0.002
GP1BA	ENSG00000185245	P07359	OR: 1.04 (1.03-1.06); P = 2.38e-06; IVs: 14	OR: 1.04 (1.01-1.07); P = 1.98e-02; IVs: 2	OR: 1.03 (0.99-1.06); P = 1.37e-01; IVs: 1	OR: 1.06 (1.04-1.09); P = 6.04e-06; IVs: 15	OR: 1.05 (1.01-1.09); P = 8.36e-03; IVs: 13	OR: 1.02 (0.98-1.05); P = 3.02e-01; IVs: 4	OR: 1.02 (0.99-1.06); P = 2.90e-01; IVs: 4	0	0.989	0	0.004	0.007
MAPK12	ENSG00000188130	P53778	OR: 1.07 (1.05-1.09); P = 2.47e-11; IVs: 27	NA	NA	OR: 1.07 (1.04-1.10); P = 2.67e-05; IVs: 35	OR: 1.05 (1.02-1.09); P = 3.78e-03; IVs: 30	NA	NA	0	0.028	0	0.871	0.101
NOTCH3	ENSG00000074181	Q9UM47	OR: 1.12 (1.09-1.16); P = 1.72e-11; IVs: 4	NA	NA	OR: 1.06 (0.93-1.21); P = 3.59e-01; IVs: 4	OR: 1.06 (0.93-1.21); P = 3.59e-01; IVs: 4	NA	NA	0	0.76	0	0.002	0.238
LEPR	ENSG00000116678	P48357	OR: 1.01 (1.01-1.01); P = 2.38e-06; IVs: 52	OR: 1.00 (1.00-1.01); P = 1.06e-02; IVs: 31	OR: 1.00 (1.00-1.00); P = 3.67e-01; IVs: 19	OR: 1.00 (1.00-1.01); P = 2.19e-03; IVs: 62	OR: 1.00 (1.00-1.01); P = 5.16e-01; IVs: 54	OR: 1.00 (1.00-1.01); P = 1.86e-01; IVs: 15	OR: 1.00 (1.00-1.01); P = 5.26e-01; IVs: 15	0	0.987	0	0.003	0.01
ALCAM	ENSG00000170017	Q13740	OR: 1.05 (1.04-1.06); P = 1.60e-13; IVs: 18	OR: 1.00 (0.96-1.05); P = 8.68e-01; IVs: 1	OR: 1.00 (0.98-1.02); P = 9.44e-01; IVs: 2	OR: 1.04 (1.01-1.07); P = 9.33e-03; IVs: 21	OR: 1.05 (1.02-1.08); P = 1.64e-03; IVs: 20	OR: 1.01 (0.97-1.05); P = 6.12e-01; IVs: 4	OR: 1.04 (0.91-1.14); P = 3.04e-01; IVs: 4	0	0.977	0	0.008	0.015
BTN3A1	ENSG00000026950	O00481	OR: 1.61 (1.45-1.78); P = 0.00e+00; IVs: 1	NA	NA	NA	NA	NA	NA	0	0	0	0.034	0.966
CTSB	ENSG00000164733	P07858	OR: 1.01 (1.01-1.02); P = 0.00e+00; IVs: 51	OR: 1.01 (1.00-1.01); P = 1.77e-03; IVs: 29	NA	OR: 1.01 (1.00-1.01); P = 1.32e-02; IVs: 56	OR: 1.01 (1.01-1.02); P = 9.17e-14; IVs: 51	OR: 1.01 (1.00-1.02); P = 6.11e-02; IVs: 8	OR: 1.01 (0.99-1.02); P = 8.08e-02; IVs: 8	0	0.994	0	0.004	0.003
ADH4	ENSG00000198099	P08319	OR: 0.93 (0.91-0.95); P = 6.89e-13; IVs: 8	OR: 0.96 (0.94-0.97); P = 1.19e-08; IVs: 4	NA	OR: 0.89 (0.85-0.94); P = 8.57e-06; IVs: 9	OR: 0.89 (0.85-0.94); P = 8.57e-06; IVs: 9	NA	NA	0	0.608	0	0.003	0.389
DPEP1	ENSG00000015413	P16444	OR: 1.01 (1.01-1.02); P = 1.82e-09; IVs: 50	OR: 1.02 (1.02-1.03); P = 1.17e-09; IVs: 22	NA	OR: 1.01 (1.00-1.02); P = 3.34e-03; IVs: 58	OR: 1.01 (1.00-1.02); P = 1.52e-02; IVs: 50	OR: 1.01 (1.00-1.02); P = 7.56e-02; IVs: 7	OR: 1.01 (1.00-1.02); P = 9.73e-02; IVs: 7	0	0.994	0	0.005	0.001
ERAP2	ENSG00000164308	Q6P179	OR: 0.99 (0.99-1.00); P = 3.18e-06; IVs: 30	OR: 1.00 (1.00-1.00); P = 3.02e-04; IVs: 28	OR: 1.00 (0.99-1.00); P = 1.89e-01; IVs: 26	OR: 1.00 (0.99-1.01); P = 6.35e-01; IVs: 37	OR: 0.99 (0.99-1.00); P = 1.08e-01; IVs: 31	OR: 0.99 (0.99-1.00); P = 1.09e-01; IVs: 6	OR: 0.99 (0.98-1.00); P = 8.41e-02; IVs: 6	0	0.995	0	0.003	0.003
CAMP	ENSG00000164047	P49913	OR: 0.81 (0.76-0.86); P = 5.93e-11; IVs: 2	NA	NA	NA	NA	NA	NA	0.001	0.066	0.002	0.091	0.84
MARK3	ENSG00000075413	P27448	OR: 1.69 (1.50-1.91); P = 0.00e+00; IVs: 1	NA	NA	NA	NA	NA	NA	0	0	0	0.999	0
CEL	ENSG00000170835	P19835	OR: 1.02 (1.02-1.03); P = 8.83e-10; IVs: 34	OR: 1.02 (1.01-1.03); P = 1.81e-09; IVs: 18	OR: 1.02 (1.01-1.04); P = 1.15e-05; IVs: 4	OR: 1.04 (1.02-1.05); P = 4.05e-08; IVs: 37	OR: 1.03 (1.02-1.05); P = 2.48e-04; IVs: 35	OR: 1.02 (1.01-1.04); P = 3.37e-03; IVs: 8	OR: 1.02 (1.01-1.03); P = 8.85e-03; IVs: 8	0	0.94	0	0.003	0.057

### Sheet: S11_ukb_ppp
Supplementary Table 11: Genetic results for primary cis-MR significant targe UKB-PPP blood pQTL panel. Results for primary cis-MR (Wald or IVW) = main_MR; External pQTL replication (Wald/IVW) (Gudjonsson panel = Replication_MR_gudjonsson; INTERVAL panel = Replication_MR_interval); Robust MR estimator methods (Egger not pruned = Egger_NotPruned; Egger with heterogeneity pruning = Egger_Pruned; Contamination mixture = Conmix; Weighted median = Median_weighted); Colocalisation posterior probabilities for no association in either trait = pp_h0, association with trait 1 only = pp_h1, association with trait 2 only = pp_h2, distinct causal variants = pp_h3, shared causal variants = pp_h4; Number of genetic instruments = IVs; OR = odds ratio; CI = confidence interval; P = p-value.
symbol	ensembl_id	uniprot_id	main_MR	Replication_MR_gudjonsson	Replication_MR_interval	Egger_NotPruned	Egger_Pruned	Median_weighted	Conmix	pp_h0	pp_h1	pp_h2	pp_h3	pp_h4
GRK5	ENSG00000198873	P34947	OR: 0.96 (0.95-0.98); P = 7.36e-07; IVs: 26	NA	NA	OR: 0.94 (0.90-0.97); P = 8.44e-04; IVs: 29	OR: 0.94 (0.91-0.98); P = 1.38e-03; IVs: 27	OR: 0.99 (0.95-1.03); P = 6.43e-01; IVs: 6	OR: 1.00 (0.96-1.05); P = 8.17e-01; IVs: 6	0	0.993	0	0.005	0.002
SIGLEC7	ENSG00000168995	Q9Y286	OR: 0.97 (0.97-0.98); P = 7.79e-09; IVs: 26	OR: 0.97 (0.95-0.99); P = 1.29e-03; IVs: 7	OR: 1.00 (0.98-1.01); P = 7.98e-01; IVs: 3	OR: 1.01 (0.99-1.03); P = 3.39e-01; IVs: 30	OR: 1.00 (0.98-1.03); P = 7.76e-01; IVs: 28	OR: 1.00 (0.98-1.03); P = 7.59e-01; IVs: 6	OR: 0.97 (0.91-1.02); P = 5.41e-01; IVs: 6	0	0.984	0	0.012	0.004
SDC4	ENSG00000124145	P31431	OR: 1.05 (1.03-1.06); P = 4.69e-07; IVs: 22	NA	NA	OR: 1.02 (1.00-1.05); P = 1.06e-01; IVs: 25	OR: 1.03 (0.99-1.07); P = 1.69e-01; IVs: 22	OR: 1.03 (1.01-1.04); P = 8.10e-03; IVs: 5	OR: 1.03 (1.01-1.05); P = 7.35e-03; IVs: 5	0	0.981	0	0.007	0.012
EPHB4	ENSG00000196411	P54760	OR: 1.03 (1.02-1.04); P = 4.87e-08; IVs: 13	NA	NA	OR: 0.99 (0.95-1.04); P = 6.49e-01; IVs: 14	OR: 1.00 (0.88-1.12); P = 9.56e-01; IVs: 12	NA	NA	0	0.616	0	0.382	0.003
IL1RL1	ENSG00000115602	Q01638	OR: 1.01 (1.00-1.01); P = 1.32e-07; IVs: 43	OR: 1.00 (1.00-1.01); P = 3.22e-01; IVs: 26	OR: 1.00 (1.00-1.00); P = 1.70e-03; IVs: 27	OR: 1.00 (1.00-1.01); P = 1.05e-03; IVs: 46	OR: 1.01 (1.00-1.01); P = 6.80e-04; IVs: 43	OR: 1.00 (1.00-1.01); P = 2.35e-01; IVs: 8	OR: 1.01 (1.01-1.01); P = 2.56e-01; IVs: 8	0	0.996	0	0.001	0.002
TCN2	ENSG00000185339	P20062	OR: 0.99 (0.98-0.99); P = 3.91e-09; IVs: 51	OR: 1.00 (1.00-1.01); P = 4.04e-01; IVs: 28	OR: 1.00 (1.00-1.01); P = 2.43e-01; IVs: 28	OR: 0.99 (0.98-1.00); P = 1.38e-01; IVs: 64	OR: 1.00 (0.99-1.01); P = 4.95e-01; IVs: 49	OR: 0.99 (0.98-1.00); P = 5.78e-03; IVs: 17	OR: 0.99 (0.98-1.01); P = 5.18e-02; IVs: 17	0	0.83	0	0.055	0.115
CD14	ENSG00000170458	P08571	OR: 1.04 (1.03-1.06); P = 2.41e-10; IVs: 11	OR: 1.10 (1.08-1.12); P = 0.00e+00; IVs: 3	NA	OR: 1.13 (1.07-1.20); P = 8.85e-06; IVs: 13	OR: 1.03 (0.97-1.09); P = 3.15e-01; IVs: 10	OR: 1.04 (1.02-1.06); P = 4.16e-06; IVs: 4	OR: 1.04 (1.03-1.09); P = 1.78e-02; IVs: 4	0	0	0	0.996	0.004
FCGR2A	ENSG00000143226	P12318	OR: 0.99 (0.99-1.00); P = 2.31e-07; IVs: 25	OR: 1.00 (0.99-1.00); P = 1.21e-01; IVs: 26	OR: 1.00 (1.00-1.00); P = 5.42e-01; IVs: 30	OR: 1.00 (0.99-1.00); P = 7.21e-02; IVs: 29	OR: 0.99 (0.99-1.00); P = 1.25e-03; IVs: 24	OR: 1.00 (0.99-1.00); P = 5.42e-02; IVs: 9	OR: 0.99 (0.99-0.99); P = 5.75e-02; IVs: 9	0	0.989	0	0	0.01
ICAM1	ENSG00000090339	P05362	OR: 1.02 (1.02-1.03); P = 0.00e+00; IVs: 39	OR: 0.99 (0.99-1.00); P = 4.11e-07; IVs: 41	OR: 0.99 (0.99-1.00); P = 6.51e-08; IVs: 39	OR: 1.03 (1.03-1.04); P = 0.00e+00; IVs: 44	OR: 1.03 (1.02-1.04); P = 8.22e-11; IVs: 39	OR: 1.02 (1.01-1.03); P = 4.12e-04; IVs: 5	OR: 1.02 (1.02-1.04); P = 5.79e-03; IVs: 5	0	0.845	0	0.002	0.153
ITGB6	ENSG00000115221	P18564	OR: 1.03 (1.02-1.04); P = 7.26e-07; IVs: 32	NA	NA	OR: 1.01 (0.99-1.03); P = 4.50e-01; IVs: 45	OR: 1.01 (0.99-1.04); P = 2.12e-01; IVs: 33	OR: 1.03 (1.01-1.05); P = 1.20e-03; IVs: 4	OR: 1.03 (0.86-0.97); P = 1.40e-02; IVs: 4	0	0.048	0	0.944	0.008
PARP1	ENSG00000143799	P09874	OR: 0.91 (0.89-0.93); P = 4.57e-13; IVs: 12	NA	NA	OR: 0.90 (0.86-0.93); P = 1.07e-07; IVs: 15	OR: 0.94 (0.89-0.99); P = 1.27e-02; IVs: 13	NA	NA	0	0.787	0	0.054	0.159
EPO	ENSG00000130427	P01588	OR: 0.91 (0.89-0.94); P = 6.29e-09; IVs: 3	OR: 0.93 (0.89-0.97); P = 7.41e-04; IVs: 1	NA	OR: 1.09 (0.87-1.36); P = 4.65e-01; IVs: 3	OR: 1.09 (0.87-1.36); P = 4.65e-01; IVs: 3	NA	NA	0	0.528	0	0.389	0.082
TNFSF12	ENSG00000239697	O43508	OR: 1.02 (1.01-1.02); P = 1.27e-10; IVs: 15	OR: 1.01 (1.01-1.01); P = 1.89e-12; IVs: 17	OR: 1.01 (1.01-1.02); P = 1.93e-09; IVs: 7	OR: 1.04 (1.02-1.05); P = 1.63e-07; IVs: 20	OR: 1.03 (1.02-1.04); P = 4.61e-09; IVs: 18	NA	NA	0	0.933	0	0.065	0.002
TPSAB1	ENSG00000172236	Q15661	OR: 1.01 (1.01-1.02); P = 6.85e-07; IVs: 52	NA	NA	OR: 1.01 (1.01-1.01); P = 7.43e-08; IVs: 55	OR: 1.01 (1.00-1.02); P = 6.52e-02; IVs: 50	OR: 1.01 (1.00-1.01); P = 1.02e-02; IVs: 10	OR: 1.01 (1.00-1.01); P = 1.62e-01; IVs: 10	0	0.957	0	0.002	0.041
TNFRSF11A	ENSG00000141655	Q9Y6Q6	OR: 1.01 (1.01-1.01); P = 2.40e-14; IVs: 42	OR: 1.02 (0.99-1.04); P = 1.83e-01; IVs: 8	OR: 1.01 (1.00-1.02); P = 3.21e-01; IVs: 6	OR: 1.00 (1.00-1.01); P = 2.54e-01; IVs: 57	OR: 1.00 (0.99-1.01); P = 8.22e-01; IVs: 47	OR: 1.01 (1.00-1.02); P = 1.53e-01; IVs: 9	OR: 1.01 (1.01-1.01); P = 2.01e-01; IVs: 9	0	0.972	0	0.024	0.005
CD6	ENSG00000013725	P30203	OR: 1.01 (1.01-1.01); P = 0.00e+00; IVs: 52	NA	NA	OR: 1.01 (1.00-1.01); P = 7.35e-06; IVs: 58	OR: 1.00 (1.00-1.01); P = 2.18e-01; IVs: 51	OR: 1.01 (1.00-1.02); P = 1.36e-03; IVs: 11	OR: 1.01 (1.01-1.01); P = 2.43e-02; IVs: 11	0	0.822	0	0.003	0.175
CD40	ENSG00000101017	P25942	OR: 0.95 (0.94-0.96); P = 0.00e+00; IVs: 19	NA	NA	OR: 0.99 (0.97-1.00); P = 3.60e-02; IVs: 31	OR: 0.97 (0.95-0.98); P = 2.50e-04; IVs: 19	OR: 0.95 (0.94-0.96); P = 1.33e-15; IVs: 4	OR: 0.84 (0.77-0.94); P = 3.48e-02; IVs: 4	0	0	0	1	0
IL1R2	ENSG00000115590	P27930	OR: 1.02 (1.01-1.03); P = 5.89e-13; IVs: 37	OR: 1.02 (1.01-1.03); P = 1.54e-11; IVs: 17	NA	OR: 1.02 (1.01-1.02); P = 3.03e-11; IVs: 41	OR: 1.01 (1.00-1.02); P = 3.47e-03; IVs: 36	OR: 1.01 (1.00-1.02); P = 7.27e-03; IVs: 4	OR: 1.01 (1.01-1.05); P = 2.82e-02; IVs: 4	0	0.948	0	0.033	0.019
TNFRSF14	ENSG00000157873	Q92956	OR: 0.94 (0.92-0.96); P = 2.30e-06; IVs: 8	NA	NA	OR: 0.93 (0.88-0.98); P = 7.86e-03; IVs: 8	OR: 0.93 (0.88-0.98); P = 7.86e-03; IVs: 8	NA	NA	0	0.991	0	0.004	0.005
AGRN	ENSG00000188157	O00468	OR: 0.97 (0.96-0.98); P = 1.72e-10; IVs: 24	NA	NA	OR: 0.99 (0.97-1.00); P = 1.09e-01; IVs: 28	OR: 0.98 (0.96-0.99); P = 1.28e-02; IVs: 25	OR: 0.98 (0.97-1.00); P = 2.31e-02; IVs: 5	OR: 0.98 (0.97-1.12); P = 4.51e-02; IVs: 5	0	0.968	0	0.003	0.029
MAX	ENSG00000125952	P61244	OR: 0.89 (0.85-0.92); P = 3.49e-10; IVs: 5	OR: 0.92 (0.89-0.96); P = 2.22e-05; IVs: 1	NA	OR: 0.89 (0.62-1.28); P = 5.30e-01; IVs: 5	OR: 0.89 (0.62-1.28); P = 5.30e-01; IVs: 5	NA	NA	0	0.208	0	0.018	0.774
HMOX2	ENSG00000103415	P30519	OR: 0.94 (0.92-0.96); P = 1.62e-08; IVs: 8	NA	NA	OR: 0.98 (0.93-1.03); P = 4.93e-01; IVs: 9	OR: 0.99 (0.94-1.05); P = 8.29e-01; IVs: 8	NA	NA	0	0.745	0	0.01	0.246
DPEP1	ENSG00000015413	P16444	OR: 1.01 (1.01-1.01); P = 0.00e+00; IVs: 62	OR: 1.02 (1.02-1.03); P = 1.17e-09; IVs: 22	NA	OR: 1.01 (1.01-1.01); P = 1.94e-13; IVs: 69	OR: 1.01 (1.00-1.01); P = 2.42e-05; IVs: 59	OR: 1.01 (1.00-1.01); P = 4.08e-02; IVs: 10	OR: 1.01 (1.00-1.01); P = 1.05e-01; IVs: 10	0	0.985	0	0.005	0.01
GLB1	ENSG00000170266	P16278	OR: 0.97 (0.97-0.98); P = 6.88e-09; IVs: 34	NA	NA	OR: 1.00 (0.98-1.01); P = 6.33e-01; IVs: 40	OR: 0.99 (0.96-1.03); P = 6.48e-01; IVs: 35	OR: 0.99 (0.97-1.01); P = 4.30e-01; IVs: 3	OR: 0.99 (0.94-1.03); P = 3.89e-01; IVs: 3	0	0.982	0	0.017	0.001
TNFRSF10B	ENSG00000120889	O14763	OR: 0.98 (0.97-0.99); P = 3.63e-06; IVs: 31	OR: 0.97 (0.95-0.98); P = 3.57e-04; IVs: 3	NA	OR: 0.98 (0.97-0.99); P = 5.05e-05; IVs: 36	OR: 0.98 (0.96-0.99); P = 5.22e-03; IVs: 30	OR: 0.99 (0.97-1.00); P = 5.00e-02; IVs: 8	OR: 0.99 (0.98-1.00); P = 3.01e-02; IVs: 8	0	0.982	0	0.002	0.016
DDR1	ENSG00000204580	Q08345	OR: 1.03 (1.02-1.04); P = 0.00e+00; IVs: 28	OR: 1.02 (1.00-1.04); P = 6.19e-02; IVs: 6	NA	OR: 1.04 (1.03-1.05); P = 1.08e-13; IVs: 36	OR: 1.04 (1.01-1.06); P = 8.28e-04; IVs: 28	OR: 1.02 (1.01-1.04); P = 8.03e-04; IVs: 8	OR: 1.02 (0.97-1.03); P = 2.12e-01; IVs: 8	0	0	0	1	0
CD8A	ENSG00000153563	P01732	OR: 1.03 (1.02-1.04); P = 4.59e-08; IVs: 11	OR: 1.02 (1.01-1.03); P = 2.52e-03; IVs: 8	NA	OR: 1.03 (1.00-1.05); P = 2.34e-02; IVs: 13	OR: 1.02 (1.00-1.04); P = 4.00e-02; IVs: 10	OR: 1.02 (1.00-1.03); P = 1.12e-01; IVs: 4	OR: 1.02 (1.01-1.03); P = 6.03e-02; IVs: 4	0	0.965	0	0.023	0.012
MMP8	ENSG00000118113	P22894	OR: 1.03 (1.02-1.03); P = 3.56e-12; IVs: 31	OR: 1.02 (1.01-1.04); P = 2.52e-05; IVs: 8	NA	OR: 1.03 (1.02-1.04); P = 1.06e-07; IVs: 36	OR: 1.02 (1.00-1.04); P = 7.18e-02; IVs: 30	OR: 1.01 (1.00-1.02); P = 2.15e-01; IVs: 10	OR: 1.01 (1.00-1.04); P = 2.28e-01; IVs: 10	0	0.987	0	0.008	0.005
IL1R1	ENSG00000115594	P14778	OR: 0.96 (0.94-0.97); P = 1.24e-09; IVs: 39	OR: 0.96 (0.93-1.00); P = 3.26e-02; IVs: 3	NA	OR: 0.97 (0.94-1.00); P = 3.71e-02; IVs: 43	OR: 0.96 (0.93-0.99); P = 4.37e-03; IVs: 39	OR: 0.98 (0.96-1.00); P = 6.57e-02; IVs: 4	OR: 0.98 (0.89-1.12); P = 2.03e-01; IVs: 4	0	0.964	0	0.034	0.003
FES	ENSG00000182511	P07332	OR: 1.14 (1.12-1.17); P = 0.00e+00; IVs: 5	NA	NA	OR: 1.26 (1.13-1.40); P = 1.32e-05; IVs: 6	OR: 1.26 (1.13-1.40); P = 1.32e-05; IVs: 6	NA	NA	0	0	0	0.003	0.997
PFKFB2	ENSG00000123836	O60825	OR: 1.06 (1.04-1.08); P = 5.46e-08; IVs: 17	NA	NA	OR: 1.07 (1.05-1.09); P = 7.82e-10; IVs: 18	OR: 1.04 (0.97-1.11); P = 2.96e-01; IVs: 17	NA	NA	0	0.883	0	0.026	0.092
CTSV	ENSG00000136943	O60911	OR: 1.03 (1.02-1.05); P = 2.46e-08; IVs: 15	OR: 1.04 (1.03-1.06); P = 1.86e-06; IVs: 4	OR: 1.04 (1.02-1.07); P = 2.38e-04; IVs: 2	OR: 1.02 (1.00-1.04); P = 9.03e-02; IVs: 17	OR: 1.02 (1.00-1.05); P = 5.79e-02; IVs: 15	OR: 1.02 (1.00-1.04); P = 3.15e-02; IVs: 6	OR: 1.03 (1.01-1.04); P = 3.16e-02; IVs: 6	0	0.97	0	0.024	0.006
GALNT2	ENSG00000143641	Q10471	OR: 0.98 (0.97-0.99); P = 2.35e-07; IVs: 56	NA	NA	OR: 0.98 (0.97-0.99); P = 1.09e-04; IVs: 65	OR: 0.99 (0.98-1.00); P = 1.20e-01; IVs: 57	OR: 0.99 (0.98-1.00); P = 1.79e-01; IVs: 10	OR: 0.99 (0.98-1.00); P = 2.17e-01; IVs: 10	0	0.576	0	0.421	0.003
ERBB4	ENSG00000178568	Q15303	OR: 1.03 (1.02-1.04); P = 1.54e-07; IVs: 49	NA	NA	OR: 1.04 (1.02-1.06); P = 2.50e-04; IVs: 59	OR: 1.04 (1.02-1.06); P = 1.13e-04; IVs: 48	OR: 1.04 (1.02-1.06); P = 1.11e-04; IVs: 10	OR: 1.04 (1.03-1.05); P = 1.64e-03; IVs: 10	0	0	0	1	0

### Sheet: S12_eqtlgen
Supplementary Table 12: Genetic results for primary cis-MR significant targets in eQTLGen blood eQTL panel. Results for primary cis-MR (Wald or IVW) = main_MR; Robust MR estimator methods (Egger not pruned = Egger_NotPruned; Egger with heterogeneity pruning = Egger_Pruned; Contamination mixture = Conmix; Weighted median = Median_weighted); Colocalisation posterior probabilities for no association in either trait = pp_h0, association with trait 1 only = pp_h1, association with trait 2 only = pp_h2, distinct causal variants = pp_h3, shared causal variants = pp_h4; Number of genetic instruments = IVs; OR = odds ratio; CI = confidence interval; P = p-value.
symbol	ensembl_id	uniprot_id	main_MR	Egger_NotPruned	Egger_Pruned	Median_weighted	Conmix	pp_h0	pp_h1	pp_h2	pp_h3	pp_h4
ACLY	ENSG00000131473	P53396	OR: 1.00 (1.00-1.01); P = 6.10e-07; IVs: 27	OR: 1.01 (1.00-1.01); P = 2.29e-05; IVs: 30	OR: 1.01 (1.00-1.01); P = 1.61e-03; IVs: 26	OR: 1.01 (1.00-1.01); P = 7.10e-02; IVs: 4	OR: 1.00 (0.98-1.02); P = 1.70e-01; IVs: 4	0.996	0.003	0.001	0	0
ACSL5	ENSG00000197142	Q9ULC5	OR: 1.01 (1.01-1.02); P = 0.00e+00; IVs: 32	OR: 1.04 (1.03-1.04); P = 0.00e+00; IVs: 39	OR: 1.02 (1.01-1.03); P = 7.95e-07; IVs: 31	OR: 1.02 (1.01-1.03); P = 4.34e-03; IVs: 11	OR: 1.04 (1.02-1.05); P = 4.68e-03; IVs: 11	0	0.727	0	0.225	0.048
ACTR3	ENSG00000115091	P61158	OR: 1.01 (1.00-1.01); P = 9.51e-13; IVs: 26	OR: 1.00 (1.00-1.01); P = 2.36e-01; IVs: 36	OR: 1.00 (1.00-1.01); P = 1.42e-01; IVs: 25	NA	NA	0	0.992	0	0.005	0.003
ADAM10	ENSG00000137845	O14672	OR: 0.97 (0.96-0.98); P = 8.75e-08; IVs: 28	OR: 0.99 (0.97-1.00); P = 6.99e-02; IVs: 34	OR: 0.99 (0.97-1.01); P = 4.59e-01; IVs: 31	OR: 1.00 (0.99-1.01); P = 9.55e-01; IVs: 6	OR: 1.01 (0.95-1.02); P = 1.00e+00; IVs: 6	0	0.776	0	0.013	0.21
ADRM1	ENSG00000130706	Q16186	OR: 0.99 (0.98-0.99); P = 3.14e-06; IVs: 34	OR: 0.99 (0.97-1.01); P = 4.87e-01; IVs: 47	OR: 1.01 (0.99-1.02); P = 4.86e-01; IVs: 34	OR: 0.99 (0.97-1.01); P = 2.13e-01; IVs: 8	OR: 0.98 (0.95-1.01); P = 9.68e-02; IVs: 8	0	0.972	0	0.023	0.005
AGRN	ENSG00000188157	O00468	OR: 1.01 (1.00-1.01); P = 5.21e-08; IVs: 29	OR: 1.01 (1.00-1.01); P = 4.08e-05; IVs: 34	OR: 1.01 (1.00-1.02); P = 1.78e-04; IVs: 29	OR: 1.01 (1.00-1.01); P = 7.26e-03; IVs: 5	OR: 1.01 (1.01-1.02); P = 8.99e-02; IVs: 5	0.993	0.004	0.003	0	0
AKR1B1	ENSG00000085662	P15121	OR: 1.02 (1.02-1.03); P = 1.10e-07; IVs: 33	OR: 1.01 (1.00-1.02); P = 1.67e-01; IVs: 35	OR: 1.01 (0.99-1.03); P = 2.41e-01; IVs: 32	OR: 1.01 (0.99-1.03); P = 2.54e-01; IVs: 6	OR: 1.04 (1.01-1.06); P = 4.33e-02; IVs: 6	0	0.993	0	0.006	0.002
AKR1C3	ENSG00000196139	P42330	OR: 0.99 (0.99-1.00); P = 6.73e-09; IVs: 62	OR: 1.00 (1.00-1.00); P = 1.34e-02; IVs: 66	OR: 1.00 (0.99-1.00); P = 6.82e-02; IVs: 61	OR: 1.00 (0.99-1.01); P = 6.77e-01; IVs: 11	OR: 1.00 (1.00-1.00); P = 1.00e+00; IVs: 11	0	0.993	0	0.002	0.004
ALCAM	ENSG00000170017	Q13740	OR: 1.02 (1.01-1.02); P = 0.00e+00; IVs: 48	OR: 1.01 (1.01-1.02); P = 2.54e-08; IVs: 63	OR: 1.01 (1.01-1.02); P = 5.17e-05; IVs: 50	OR: 1.01 (1.00-1.03); P = 2.86e-02; IVs: 13	OR: 1.01 (0.99-1.03); P = 1.63e-01; IVs: 13	0	0.929	0	0.008	0.063
ALDH1A2	ENSG00000128918	O94788	OR: 0.97 (0.97-0.98); P = 2.41e-09; IVs: 61	OR: 0.99 (0.98-1.01); P = 3.29e-01; IVs: 71	OR: 0.99 (0.98-1.01); P = 4.39e-01; IVs: 62	OR: 1.00 (0.98-1.01); P = 6.33e-01; IVs: 12	OR: 1.00 (0.96-1.00); P = 1.00e+00; IVs: 12	0	0.088	0	0.912	0
ANKRD27	ENSG00000105186	Q96NW4	OR: 0.99 (0.99-1.00); P = 1.90e-06; IVs: 40	OR: 0.99 (0.97-1.00); P = 1.53e-02; IVs: 47	OR: 0.99 (0.98-1.00); P = 8.72e-02; IVs: 40	OR: 0.99 (0.98-1.00); P = 9.50e-02; IVs: 9	OR: 0.99 (0.98-0.99); P = 6.13e-02; IVs: 9	0	0.986	0	0.003	0.011
APH1B	ENSG00000138613	Q8WW43	OR: 1.02 (1.01-1.02); P = 2.77e-08; IVs: 36	OR: 1.00 (0.99-1.02); P = 6.62e-01; IVs: 42	OR: 1.00 (0.99-1.02); P = 9.10e-01; IVs: 38	OR: 1.01 (0.99-1.02); P = 4.26e-01; IVs: 12	OR: 1.01 (0.99-1.02); P = 5.78e-01; IVs: 12	0	0.995	0	0.003	0.001
APPL2	ENSG00000136044	Q8NEU8	OR: 0.99 (0.99-0.99); P = 2.08e-07; IVs: 26	OR: 1.00 (0.99-1.00); P = 2.49e-01; IVs: 32	OR: 1.00 (0.99-1.01); P = 7.26e-01; IVs: 28	OR: 0.98 (0.97-0.99); P = 6.96e-03; IVs: 6	OR: 0.98 (0.97-0.99); P = 1.34e-02; IVs: 6	0	0.683	0	0.009	0.308
AQP9	ENSG00000103569	O43315	OR: 0.96 (0.94-0.97); P = 4.97e-10; IVs: 19	OR: 0.94 (0.91-0.97); P = 2.58e-04; IVs: 23	OR: 1.01 (0.95-1.06); P = 8.08e-01; IVs: 20	OR: 0.97 (0.94-0.99); P = 1.62e-02; IVs: 4	OR: 0.96 (0.94-0.98); P = 2.13e-02; IVs: 4	0	0.119	0	0.88	0
ASIC1	ENSG00000110881	P78348	OR: 1.02 (1.01-1.03); P = 7.44e-08; IVs: 20	OR: 1.00 (0.99-1.00); P = 2.97e-01; IVs: 22	OR: 1.01 (0.98-1.04); P = 4.10e-01; IVs: 19	OR: 1.01 (1.00-1.01); P = 1.08e-01; IVs: 6	OR: 1.03 (1.00-1.05); P = 3.21e-01; IVs: 6	0	0.987	0	0.012	0.001
ATP10A	ENSG00000206190	O60312	OR: 0.99 (0.98-0.99); P = 1.47e-07; IVs: 43	OR: 0.99 (0.98-1.00); P = 4.68e-04; IVs: 45	OR: 0.99 (0.98-1.00); P = 9.36e-03; IVs: 43	OR: 0.99 (0.98-1.01); P = 3.05e-01; IVs: 7	OR: 0.99 (0.98-1.01); P = 1.95e-01; IVs: 7	0	0.99	0	0.005	0.005
ATP1B1	ENSG00000143153	P05026	OR: 0.98 (0.98-0.99); P = 8.88e-16; IVs: 56	OR: 0.97 (0.97-0.97); P = 0.00e+00; IVs: 68	OR: 0.97 (0.96-0.98); P = 3.67e-11; IVs: 57	OR: 0.99 (0.98-1.00); P = 1.76e-02; IVs: 11	OR: 0.99 (0.96-0.96); P = 1.15e-01; IVs: 11	0	0.577	0	0.414	0.009
ATP1B2	ENSG00000129244	P14415	OR: 1.02 (1.01-1.03); P = 1.59e-06; IVs: 32	OR: 1.00 (0.99-1.01); P = 4.82e-01; IVs: 47	OR: 0.99 (0.98-1.00); P = 3.25e-02; IVs: 36	OR: 1.00 (1.00-1.01); P = 3.27e-01; IVs: 13	OR: 1.01 (1.01-1.02); P = 3.46e-01; IVs: 13	0.947	0.003	0.05	0	0
ATP2B1	ENSG00000070961	P20020	OR: 0.98 (0.98-0.99); P = 0.00e+00; IVs: 35	OR: 0.98 (0.97-0.98); P = 0.00e+00; IVs: 40	OR: 0.99 (0.98-0.99); P = 3.67e-04; IVs: 32	OR: 0.99 (0.98-1.00); P = 4.07e-03; IVs: 8	OR: 0.98 (0.98-0.99); P = 2.25e-02; IVs: 8	0	0.956	0	0.008	0.036
ATP8B2	ENSG00000143515	P98198	OR: 0.97 (0.96-0.97); P = 0.00e+00; IVs: 28	OR: 1.02 (0.99-1.05); P = 1.16e-01; IVs: 38	OR: 1.01 (0.99-1.02); P = 3.36e-01; IVs: 27	OR: 1.02 (1.00-1.03); P = 2.67e-02; IVs: 8	OR: 1.01 (1.00-1.04); P = 3.93e-02; IVs: 8	0.454	0.001	0.537	0.001	0.007
BEST1	ENSG00000167995	O76090	OR: 1.02 (1.02-1.03); P = 1.33e-15; IVs: 50	OR: 1.02 (1.01-1.03); P = 6.71e-04; IVs: 66	OR: 1.02 (1.01-1.02); P = 9.76e-04; IVs: 50	OR: 1.02 (1.01-1.04); P = 1.31e-03; IVs: 11	OR: 1.03 (0.98-1.04); P = 1.78e-01; IVs: 11	0	0	0.985	0.003	0.012
BIN2	ENSG00000110934	Q9UBW5	OR: 1.02 (1.01-1.02); P = 5.25e-11; IVs: 39	OR: 0.98 (0.97-0.99); P = 1.85e-03; IVs: 53	OR: 1.00 (0.99-1.02); P = 7.74e-01; IVs: 37	OR: 1.01 (1.00-1.02); P = 1.70e-02; IVs: 11	OR: 1.02 (1.01-1.02); P = 2.73e-02; IVs: 11	0	0.903	0	0.093	0.004
BLK	ENSG00000136573	P51451	OR: 0.99 (0.99-0.99); P = 1.34e-08; IVs: 84	OR: 0.99 (0.99-1.00); P = 5.64e-03; IVs: 101	OR: 0.99 (0.98-1.00); P = 1.37e-03; IVs: 83	OR: 1.00 (0.99-1.01); P = 6.73e-01; IVs: 10	OR: 1.00 (1.00-1.01); P = 1.00e+00; IVs: 10	0	0.992	0	0.003	0.005
BLVRB	ENSG00000090013	P30043	OR: 0.99 (0.99-0.99); P = 4.27e-10; IVs: 54	OR: 0.99 (0.99-1.00); P = 3.61e-03; IVs: 59	OR: 1.00 (0.99-1.01); P = 6.29e-01; IVs: 55	OR: 0.99 (0.98-1.00); P = 1.53e-01; IVs: 12	OR: 0.99 (0.99-1.00); P = 1.00e-01; IVs: 12	0.997	0.002	0	0	0
BTN3A2	ENSG00000186470	P78410	OR: 1.01 (1.01-1.02); P = 6.83e-10; IVs: 23	OR: 1.03 (1.01-1.04); P = 6.09e-04; IVs: 30	OR: 1.02 (1.01-1.04); P = 8.59e-03; IVs: 22	OR: 1.02 (1.02-1.03); P = 1.80e-14; IVs: 11	OR: 1.00 (1.00-1.02); P = 5.83e-01; IVs: 11	0	0	0	0.995	0.005
CA12	ENSG00000074410	O43570	OR: 1.02 (1.01-1.03); P = 2.17e-08; IVs: 45	OR: 1.01 (0.99-1.02); P = 3.78e-01; IVs: 56	OR: 1.00 (0.99-1.02); P = 9.20e-01; IVs: 49	OR: 1.01 (0.99-1.02); P = 3.44e-01; IVs: 12	OR: 1.00 (0.99-1.01); P = 6.96e-01; IVs: 12	0	0.596	0	0.373	0.031
CACNA2D2	ENSG00000007402	Q9NY47	OR: 0.98 (0.98-0.99); P = 1.93e-14; IVs: 22	OR: 0.97 (0.96-0.97); P = 0.00e+00; IVs: 30	OR: 0.99 (0.97-1.00); P = 1.35e-01; IVs: 24	OR: 0.99 (0.98-1.00); P = 5.57e-04; IVs: 6	OR: 0.99 (0.99-0.99); P = 1.94e-02; IVs: 6	0	0.248	0	0.749	0.002
CAMK1D	ENSG00000183049	Q8IU85	OR: 0.97 (0.97-0.98); P = 0.00e+00; IVs: 52	OR: 0.99 (0.98-0.99); P = 1.34e-04; IVs: 60	OR: 0.97 (0.97-0.98); P = 1.14e-07; IVs: 52	OR: 0.98 (0.97-0.99); P = 1.07e-03; IVs: 12	OR: 0.97 (0.97-0.98); P = 1.75e-02; IVs: 12	0	0	0	0.999	0
CARMIL1	ENSG00000079691	Q5VZK9	OR: 1.01 (1.01-1.02); P = 2.81e-09; IVs: 78	OR: 1.00 (0.99-1.01); P = 7.60e-01; IVs: 114	OR: 0.99 (0.98-1.00); P = 7.09e-02; IVs: 80	OR: 1.00 (0.99-1.01); P = 4.28e-01; IVs: 13	OR: 0.99 (0.99-1.02); P = 2.05e-01; IVs: 13	0	0	0	0.999	0
CASP7	ENSG00000165806	P55210	OR: 1.01 (1.01-1.02); P = 2.22e-16; IVs: 38	OR: 1.00 (1.00-1.01); P = 1.61e-01; IVs: 51	OR: 1.01 (1.00-1.02); P = 7.67e-02; IVs: 38	OR: 1.02 (1.01-1.03); P = 1.12e-03; IVs: 4	OR: 1.02 (0.98-0.99); P = 4.15e-02; IVs: 4	0	0.773	0	0.152	0.075
CCNC	ENSG00000112237	P24863	OR: 0.99 (0.99-1.00); P = 1.14e-11; IVs: 40	OR: 1.00 (0.99-1.01); P = 8.58e-01; IVs: 48	OR: 1.00 (1.00-1.01); P = 4.58e-01; IVs: 38	OR: 0.99 (0.98-1.00); P = 3.88e-03; IVs: 3	OR: 0.98 (0.98-1.01); P = 1.95e-01; IVs: 3	0	0.014	0	0.985	0
CCND3	ENSG00000112576	P30281	OR: 1.02 (1.02-1.03); P = 2.22e-16; IVs: 26	OR: 1.02 (1.01-1.02); P = 1.05e-10; IVs: 29	OR: 1.03 (1.02-1.04); P = 4.14e-09; IVs: 26	OR: 1.02 (1.00-1.04); P = 1.36e-02; IVs: 3	OR: 1.03 (0.91-1.04); P = 7.56e-02; IVs: 3	0.985	0.004	0.01	0	0
CD22	ENSG00000012124	P20273	OR: 0.99 (0.99-0.99); P = 3.73e-07; IVs: 49	OR: 1.02 (1.01-1.04); P = 1.73e-04; IVs: 58	OR: 1.01 (1.00-1.02); P = 1.92e-01; IVs: 45	OR: 0.99 (0.98-1.01); P = 4.58e-01; IVs: 7	OR: 0.98 (0.96-1.04); P = 1.78e-01; IVs: 7	0.992	0.004	0.004	0	0
CD38	ENSG00000004468	P28907	OR: 0.99 (0.99-0.99); P = 1.30e-06; IVs: 62	OR: 0.99 (0.99-1.00); P = 3.64e-03; IVs: 70	OR: 1.00 (0.99-1.01); P = 5.16e-01; IVs: 59	OR: 0.98 (0.97-0.99); P = 5.80e-03; IVs: 8	OR: 0.98 (0.97-0.99); P = 1.82e-02; IVs: 8	0	0.959	0	0.04	0.001
CD86	ENSG00000114013	P42081	OR: 1.01 (1.01-1.02); P = 2.69e-06; IVs: 38	OR: 1.00 (0.99-1.02); P = 6.15e-01; IVs: 56	OR: 1.01 (1.01-1.02); P = 4.63e-04; IVs: 41	OR: 0.98 (0.97-1.00); P = 1.63e-02; IVs: 18	OR: 0.98 (0.97-0.99); P = 2.20e-02; IVs: 18	0	0.898	0	0.099	0.003
CDK19	ENSG00000155111	Q9BWU1	OR: 0.98 (0.98-0.99); P = 3.93e-07; IVs: 30	OR: 1.00 (0.98-1.02); P = 9.24e-01; IVs: 42	OR: 0.99 (0.97-1.01); P = 3.00e-01; IVs: 30	OR: 1.00 (0.99-1.02); P = 4.27e-01; IVs: 13	OR: 1.00 (1.00-1.01); P = 3.25e-01; IVs: 13	0	0.993	0	0.002	0.005
CHMP2B	ENSG00000083937	Q9UQN3	OR: 1.02 (1.01-1.03); P = 1.51e-06; IVs: 19	OR: 1.02 (1.01-1.03); P = 1.76e-04; IVs: 21	OR: 1.01 (0.99-1.02); P = 5.63e-01; IVs: 19	OR: 1.01 (1.00-1.03); P = 1.01e-01; IVs: 5	OR: 1.02 (0.98-1.07); P = 3.92e-01; IVs: 5	0	0.975	0	0.01	0.015
CHRNE	ENSG00000108556	Q04844	OR: 1.01 (1.01-1.01); P = 5.04e-12; IVs: 40	OR: 1.01 (0.99-1.02); P = 3.45e-01; IVs: 49	OR: 1.00 (0.99-1.01); P = 6.11e-01; IVs: 39	OR: 1.01 (1.00-1.02); P = 4.36e-02; IVs: 17	OR: 1.01 (1.00-1.01); P = 1.69e-01; IVs: 17	0	0.984	0	0.005	0.012
COL6A1	ENSG00000142156	P12109	OR: 1.01 (1.01-1.02); P = 7.19e-08; IVs: 41	OR: 1.00 (0.99-1.01); P = 5.13e-01; IVs: 48	OR: 1.00 (0.99-1.02); P = 4.69e-01; IVs: 43	OR: 1.01 (0.99-1.02); P = 4.32e-01; IVs: 12	OR: 1.00 (0.99-1.01); P = 5.75e-01; IVs: 12	0	0.995	0	0.002	0.002
COLEC11	ENSG00000118004	Q9BWP8	OR: 0.99 (0.98-0.99); P = 3.15e-14; IVs: 35	OR: 1.00 (0.99-1.00); P = 1.54e-01; IVs: 40	OR: 0.99 (0.98-1.00); P = 3.46e-02; IVs: 35	OR: 0.99 (0.98-1.01); P = 3.46e-01; IVs: 6	OR: 0.99 (0.97-1.00); P = 5.09e-02; IVs: 6	0	0.985	0	0.003	0.012
COPB1	ENSG00000129083	P53618	OR: 1.00 (1.00-1.01); P = 1.38e-07; IVs: 31	OR: 1.01 (0.99-1.03); P = 1.92e-01; IVs: 34	OR: 1.02 (1.00-1.04); P = 6.67e-02; IVs: 32	OR: 1.02 (1.01-1.04); P = 9.47e-04; IVs: 7	OR: 1.02 (0.96-1.03); P = 2.90e-01; IVs: 7	0	0.268	0	0.732	0
COQ8A	ENSG00000163050	Q8NI60	OR: 1.03 (1.02-1.03); P = 2.22e-16; IVs: 42	OR: 1.01 (1.00-1.01); P = 1.32e-03; IVs: 57	OR: 1.01 (1.00-1.02); P = 9.84e-02; IVs: 46	OR: 1.01 (1.00-1.02); P = 3.81e-03; IVs: 12	OR: 1.05 (1.01-1.07); P = 8.75e-03; IVs: 12	0	0	0	1	0
CORIN	ENSG00000145244	Q9Y5Q5	OR: 1.02 (1.01-1.02); P = 3.77e-15; IVs: 74	OR: 1.01 (1.01-1.01); P = 0.00e+00; IVs: 82	OR: 1.02 (1.01-1.02); P = 2.22e-16; IVs: 77	OR: 1.01 (1.00-1.02); P = 5.53e-02; IVs: 15	OR: 1.01 (1.00-1.01); P = 1.20e-02; IVs: 15	0	0.004	0	0.026	0.97
CSNK1D	ENSG00000141551	P48730	OR: 1.02 (1.01-1.03); P = 1.97e-07; IVs: 30	OR: 1.00 (0.99-1.01); P = 7.41e-01; IVs: 32	OR: 1.02 (1.00-1.03); P = 4.76e-02; IVs: 28	OR: 1.01 (1.00-1.02); P = 7.90e-02; IVs: 8	OR: 1.01 (1.00-1.02); P = 6.77e-02; IVs: 8	0.984	0.005	0.011	0	0
CTSB	ENSG00000164733	P07858	OR: 0.99 (0.99-1.00); P = 1.72e-10; IVs: 59	OR: 0.99 (0.99-1.00); P = 3.58e-02; IVs: 74	OR: 0.99 (0.99-1.00); P = 1.10e-04; IVs: 59	OR: 0.99 (0.98-1.00); P = 1.24e-02; IVs: 6	OR: 0.99 (0.99-1.02); P = 1.65e-01; IVs: 6	0	0.993	0	0.004	0.003
CTSC	ENSG00000109861	P53634	OR: 0.99 (0.99-1.00); P = 1.36e-08; IVs: 66	OR: 1.00 (1.00-1.01); P = 2.97e-01; IVs: 84	OR: 1.00 (0.99-1.00); P = 1.84e-01; IVs: 65	OR: 1.00 (0.99-1.01); P = 8.64e-01; IVs: 13	OR: 1.00 (1.00-1.00); P = 1.00e+00; IVs: 13	0	0.931	0	0.068	0.001
CXCL16	ENSG00000161921	Q9H2A7	OR: 1.01 (1.01-1.01); P = 3.97e-11; IVs: 55	OR: 0.99 (0.98-1.00); P = 2.04e-01; IVs: 64	OR: 1.00 (1.00-1.01); P = 2.95e-01; IVs: 55	OR: 1.01 (1.00-1.02); P = 1.94e-01; IVs: 15	OR: 1.01 (1.00-1.01); P = 4.02e-01; IVs: 15	0	0.995	0	0.003	0.002
DAGLA	ENSG00000134780	Q9Y4D2	OR: 1.03 (1.02-1.04); P = 1.14e-06; IVs: 28	OR: 1.02 (1.01-1.03); P = 4.96e-03; IVs: 40	OR: 1.02 (1.01-1.03); P = 3.49e-03; IVs: 28	OR: 1.04 (1.03-1.04); P = 1.11e-15; IVs: 7	OR: 1.03 (1.03-1.03); P = 1.29e-02; IVs: 7	0	0	0.988	0.003	0.009
DCPS	ENSG00000110063	Q96C86	OR: 1.01 (1.01-1.02); P = 1.69e-10; IVs: 41	OR: 1.00 (0.99-1.01); P = 4.26e-01; IVs: 61	OR: 1.01 (1.00-1.02); P = 4.83e-04; IVs: 43	OR: 1.00 (0.99-1.01); P = 9.78e-01; IVs: 17	OR: 1.00 (0.99-1.00); P = 6.37e-01; IVs: 17	0	0.032	0	0.008	0.959
DNMT3A	ENSG00000119772	Q9Y6K1	OR: 0.97 (0.96-0.98); P = 1.45e-06; IVs: 29	OR: 0.99 (0.97-1.01); P = 3.16e-01; IVs: 38	OR: 0.98 (0.96-1.00); P = 3.99e-02; IVs: 28	OR: 0.99 (0.97-1.01); P = 2.74e-01; IVs: 7	OR: 0.96 (0.93-0.98); P = 2.77e-02; IVs: 7	0	0.959	0	0.036	0.005
DOCK2	ENSG00000134516	Q92608	OR: 1.02 (1.01-1.02); P = 2.32e-10; IVs: 79	OR: 1.01 (1.00-1.02); P = 7.25e-03; IVs: 99	OR: 1.00 (1.00-1.01); P = 2.84e-01; IVs: 82	OR: 1.01 (1.00-1.01); P = 2.59e-01; IVs: 14	OR: 1.01 (1.01-1.01); P = 2.42e-01; IVs: 14	0	0.254	0	0.745	0.001
DOCK4	ENSG00000128512	Q8N1I0	OR: 1.04 (1.03-1.04); P = 0.00e+00; IVs: 54	OR: 1.06 (1.04-1.07); P = 6.66e-16; IVs: 66	OR: 1.05 (1.04-1.07); P = 0.00e+00; IVs: 56	OR: 1.01 (0.99-1.03); P = 5.36e-01; IVs: 18	OR: 0.98 (0.97-0.99); P = 5.27e-02; IVs: 18	0	0	0	0.93	0.07
EBI3	ENSG00000105246	Q14213	OR: 1.03 (1.02-1.03); P = 5.01e-10; IVs: 37	OR: 1.01 (0.98-1.04); P = 6.85e-01; IVs: 48	OR: 0.99 (0.98-1.01); P = 3.06e-01; IVs: 37	OR: 1.02 (1.00-1.03); P = 5.06e-02; IVs: 9	OR: 1.02 (1.01-1.05); P = 3.16e-02; IVs: 9	0.994	0.003	0.003	0	0
ECE1	ENSG00000117298	P42892	OR: 1.01 (1.01-1.02); P = 2.99e-13; IVs: 51	OR: 1.00 (1.00-1.01); P = 8.41e-02; IVs: 58	OR: 1.00 (0.99-1.01); P = 6.27e-01; IVs: 51	OR: 1.00 (0.99-1.01); P = 7.37e-01; IVs: 9	OR: 1.00 (1.00-1.03); P = 1.00e+00; IVs: 9	0	0.989	0	0.007	0.003
EED	ENSG00000074266	O75530	OR: 1.05 (1.03-1.07); P = 2.39e-06; IVs: 27	OR: 1.08 (1.05-1.11); P = 6.48e-07; IVs: 39	OR: 1.02 (0.98-1.06); P = 3.49e-01; IVs: 27	OR: 1.00 (0.98-1.02); P = 8.92e-01; IVs: 7	OR: 1.00 (0.99-1.05); P = 1.00e+00; IVs: 7	0	0.405	0	0.594	0
EFR3A	ENSG00000132294	Q14156	OR: 1.09 (1.07-1.12); P = 4.51e-14; IVs: 8	OR: 0.97 (0.89-1.05); P = 3.95e-01; IVs: 11	OR: 0.96 (0.85-1.09); P = 5.50e-01; IVs: 8	NA	NA	0	0.059	0	0.93	0.01
EFR3B	ENSG00000084710	Q9Y2G0	OR: 0.97 (0.96-0.98); P = 2.21e-13; IVs: 22	OR: 1.00 (0.98-1.02); P = 9.27e-01; IVs: 32	OR: 0.98 (0.96-1.00); P = 6.18e-02; IVs: 21	OR: 0.99 (0.98-1.01); P = 2.74e-01; IVs: 11	OR: 0.98 (0.94-1.00); P = 1.61e-01; IVs: 11	0	0.928	0	0.067	0.004
EIF4A3	ENSG00000141543	P38919	OR: 0.99 (0.99-1.00); P = 1.99e-06; IVs: 46	OR: 1.00 (1.00-1.00); P = 9.08e-01; IVs: 63	OR: 1.00 (0.99-1.00); P = 3.91e-02; IVs: 50	OR: 1.00 (0.99-1.00); P = 4.02e-01; IVs: 5	OR: 0.99 (0.91-1.07); P = 7.85e-01; IVs: 5	0	0.974	0	0.024	0.001
EIF4E	ENSG00000151247	P06730	OR: 0.98 (0.98-0.99); P = 2.60e-06; IVs: 21	OR: 1.00 (0.98-1.02); P = 9.21e-01; IVs: 26	OR: 1.00 (0.98-1.01); P = 6.26e-01; IVs: 22	OR: 0.99 (0.97-1.01); P = 3.57e-01; IVs: 4	OR: 0.99 (0.86-1.10); P = 3.17e-01; IVs: 4	0	0.991	0	0.008	0.002
ENDOD1	ENSG00000149218	O94919	OR: 0.98 (0.98-0.99); P = 3.04e-07; IVs: 37	OR: 0.99 (0.97-1.01); P = 2.70e-01; IVs: 49	OR: 0.99 (0.97-1.00); P = 3.76e-02; IVs: 37	OR: 0.99 (0.98-1.01); P = 4.34e-01; IVs: 10	OR: 0.98 (0.93-0.99); P = 4.25e-02; IVs: 10	0	0.981	0	0.009	0.01
ENPP4	ENSG00000001561	Q9Y6X5	OR: 1.02 (1.01-1.02); P = 0.00e+00; IVs: 27	OR: 1.03 (1.02-1.04); P = 4.32e-07; IVs: 28	OR: 1.02 (1.01-1.03); P = 4.59e-04; IVs: 24	OR: 1.01 (1.00-1.02); P = 8.29e-02; IVs: 6	OR: 1.01 (0.98-1.03); P = 6.46e-02; IVs: 6	0	0.735	0	0.011	0.254
EP300	ENSG00000100393	Q09472	OR: 1.05 (1.04-1.06); P = 0.00e+00; IVs: 23	OR: 1.04 (1.01-1.06); P = 4.70e-03; IVs: 37	OR: 1.02 (1.00-1.03); P = 2.04e-02; IVs: 27	OR: 1.05 (1.04-1.07); P = 1.33e-13; IVs: 9	OR: 1.06 (1.05-1.07); P = 7.78e-03; IVs: 9	0	0	0	1	0
ERO1A	ENSG00000197930	Q96HE7	OR: 0.99 (0.99-0.99); P = 4.52e-08; IVs: 31	OR: 0.99 (0.98-1.00); P = 1.12e-03; IVs: 33	OR: 1.00 (0.99-1.01); P = 5.98e-01; IVs: 30	OR: 1.00 (0.99-1.01); P = 5.76e-01; IVs: 9	OR: 0.99 (0.98-1.00); P = 2.39e-01; IVs: 9	0	0.985	0	0.007	0.007
ESYT2	ENSG00000117868	A0FGR8	OR: 1.01 (1.01-1.02); P = 1.54e-07; IVs: 36	OR: 0.99 (0.98-1.01); P = 3.51e-01; IVs: 49	OR: 0.99 (0.98-1.00); P = 5.66e-02; IVs: 36	OR: 0.99 (0.98-1.00); P = 6.62e-02; IVs: 13	OR: 0.99 (0.99-0.99); P = 4.99e-02; IVs: 13	0	0.659	0	0.334	0.006
F5	ENSG00000198734	P12259	OR: 0.98 (0.98-0.99); P = 8.55e-13; IVs: 47	OR: 0.99 (0.98-1.00); P = 4.96e-02; IVs: 55	OR: 1.00 (0.98-1.01); P = 6.07e-01; IVs: 45	OR: 1.00 (0.99-1.01); P = 7.83e-01; IVs: 12	OR: 1.00 (1.00-1.01); P = 1.00e+00; IVs: 12	0	0.927	0	0.071	0.002
FAM174B	ENSG00000185442	Q3ZCQ3	OR: 1.04 (1.02-1.05); P = 3.91e-07; IVs: 24	OR: 0.96 (0.94-0.99); P = 7.43e-03; IVs: 34	OR: 0.97 (0.95-1.00); P = 2.26e-02; IVs: 24	OR: 0.99 (0.98-1.01); P = 4.89e-01; IVs: 4	OR: 1.07 (1.05-1.10); P = 1.00e+00; IVs: 4	0	0.906	0	0.091	0.002
FASN	ENSG00000169710	P49327	OR: 1.03 (1.02-1.04); P = 4.44e-16; IVs: 29	OR: 1.01 (1.00-1.02); P = 9.28e-02; IVs: 35	OR: 1.01 (0.99-1.03); P = 5.62e-01; IVs: 29	OR: 1.02 (1.00-1.03); P = 2.67e-02; IVs: 4	OR: 1.02 (0.99-1.03); P = 8.89e-02; IVs: 4	0.127	0	0.86	0.004	0.009
FBN2	ENSG00000138829	P35556	OR: 1.01 (1.01-1.01); P = 1.89e-12; IVs: 63	OR: 1.00 (1.00-1.01); P = 1.92e-01; IVs: 79	OR: 1.01 (1.00-1.01); P = 2.72e-03; IVs: 61	OR: 1.01 (1.00-1.02); P = 3.20e-03; IVs: 15	OR: 1.01 (1.01-1.02); P = 1.88e-03; IVs: 15	0	0.957	0	0.019	0.024
FEN1	ENSG00000168496	P39748	OR: 1.02 (1.02-1.03); P = 9.14e-11; IVs: 35	OR: 1.01 (1.01-1.02); P = 1.53e-03; IVs: 46	OR: 1.01 (1.00-1.03); P = 1.77e-02; IVs: 37	OR: 1.04 (1.03-1.05); P = 0.00e+00; IVs: 4	OR: 1.04 (1.01-1.12); P = 4.88e-05; IVs: 4	0	0	0.989	0.002	0.009
FPR2	ENSG00000171049	P25090	OR: 1.01 (1.00-1.01); P = 7.61e-11; IVs: 90	OR: 1.01 (1.01-1.02); P = 5.88e-08; IVs: 103	OR: 1.01 (1.00-1.01); P = 3.05e-05; IVs: 88	OR: 1.00 (0.99-1.01); P = 6.27e-01; IVs: 19	OR: 1.00 (0.99-1.00); P = 1.00e+00; IVs: 19	0.993	0.006	0.002	0	0
FZD5	ENSG00000163251	Q13467	OR: 0.98 (0.97-0.99); P = 3.37e-07; IVs: 17	OR: 0.96 (0.93-0.99); P = 5.05e-03; IVs: 22	OR: 0.97 (0.95-0.98); P = 3.67e-06; IVs: 17	OR: 0.98 (0.97-0.98); P = 4.62e-08; IVs: 4	NA	0	0.011	0	0.989	0
FZD7	ENSG00000155760	O75084	OR: 1.01 (1.01-1.02); P = 7.99e-15; IVs: 37	OR: 0.99 (0.97-1.01); P = 1.99e-01; IVs: 50	OR: 1.00 (0.99-1.01); P = 4.99e-01; IVs: 37	OR: 1.01 (1.00-1.02); P = 1.40e-01; IVs: 9	OR: 1.01 (1.00-1.02); P = 2.44e-01; IVs: 9	0.171	0.034	0.657	0.132	0.006
GAPT	ENSG00000175857	Q8N292	OR: 1.01 (1.01-1.02); P = 0.00e+00; IVs: 31	OR: 0.98 (0.98-0.99); P = 1.06e-09; IVs: 40	OR: 1.00 (0.99-1.02); P = 8.05e-01; IVs: 27	OR: 1.00 (0.99-1.00); P = 4.17e-01; IVs: 7	OR: 1.00 (1.00-1.00); P = 6.35e-01; IVs: 7	0	0.991	0	0.008	0.002
GART	ENSG00000159131	P22102	OR: 1.01 (1.01-1.02); P = 7.87e-10; IVs: 25	OR: 1.02 (1.01-1.03); P = 2.79e-03; IVs: 30	OR: 1.01 (1.01-1.02); P = 1.99e-05; IVs: 23	OR: 1.01 (1.00-1.02); P = 1.16e-01; IVs: 14	OR: 1.01 (1.01-1.02); P = 1.21e-01; IVs: 14	0	0.997	0	0	0.002
GNAI2	ENSG00000114353	P04899	OR: 0.98 (0.98-0.99); P = 0.00e+00; IVs: 19	OR: 1.01 (0.98-1.04); P = 6.27e-01; IVs: 23	OR: 1.00 (0.98-1.03); P = 7.43e-01; IVs: 15	OR: 0.99 (0.98-0.99); P = 1.71e-04; IVs: 3	OR: 0.97 (0.89-0.98); P = 2.68e-01; IVs: 3	0	0.07	0	0.914	0.016
GP1BA	ENSG00000185245	P07359	OR: 1.01 (1.01-1.01); P = 1.99e-08; IVs: 31	OR: 1.00 (0.99-1.01); P = 6.30e-01; IVs: 36	OR: 0.99 (0.98-1.01); P = 4.34e-01; IVs: 31	OR: 1.00 (1.00-1.01); P = 2.39e-01; IVs: 14	OR: 1.00 (1.00-1.00); P = 1.82e-01; IVs: 14	0	0.984	0	0.004	0.012
GRIN2D	ENSG00000105464	O15399	OR: 1.02 (1.01-1.02); P = 1.15e-12; IVs: 42	OR: 1.02 (1.00-1.03); P = 3.88e-02; IVs: 50	OR: 1.00 (0.99-1.02); P = 5.25e-01; IVs: 41	OR: 1.01 (1.00-1.02); P = 2.02e-01; IVs: 8	OR: 1.01 (1.00-1.02); P = 9.56e-02; IVs: 8	0.908	0.005	0.086	0	0.002
HDAC3	ENSG00000171720	O15379	OR: 1.03 (1.03-1.04); P = 0.00e+00; IVs: 46	OR: 1.04 (1.04-1.05); P = 0.00e+00; IVs: 52	OR: 1.04 (1.03-1.05); P = 1.08e-10; IVs: 45	OR: 1.02 (1.01-1.03); P = 4.37e-03; IVs: 11	OR: 1.02 (1.01-1.02); P = 6.86e-03; IVs: 11	0	0.349	0	0.023	0.628
HINT1	ENSG00000169567	P49773	OR: 1.01 (1.01-1.02); P = 2.44e-06; IVs: 12	OR: 1.00 (0.99-1.02); P = 6.39e-01; IVs: 14	OR: 1.00 (0.99-1.02); P = 6.97e-01; IVs: 12	OR: 1.01 (1.00-1.02); P = 1.11e-01; IVs: 6	OR: 1.01 (1.00-1.02); P = 4.37e-02; IVs: 6	0	0.996	0	0.001	0.003
HRH1	ENSG00000196639	P35367	OR: 1.04 (1.03-1.05); P = 2.24e-14; IVs: 13	OR: 0.99 (0.97-1.02); P = 6.42e-01; IVs: 15	OR: 1.03 (1.00-1.06); P = 4.13e-02; IVs: 13	OR: 1.02 (1.00-1.04); P = 5.70e-02; IVs: 6	OR: 1.02 (0.97-1.10); P = 1.57e-01; IVs: 6	0	0.952	0	0.043	0.005
HSP90B1	ENSG00000166598	P14625	OR: 1.02 (1.01-1.02); P = 3.51e-07; IVs: 37	OR: 1.00 (1.00-1.01); P = 1.28e-01; IVs: 44	OR: 1.00 (1.00-1.01); P = 2.90e-01; IVs: 37	OR: 1.01 (0.99-1.02); P = 2.32e-01; IVs: 14	OR: 1.01 (0.98-1.02); P = 2.84e-01; IVs: 14	0	0.995	0	0.002	0.003
HYAL2	ENSG00000068001	Q12891	OR: 0.98 (0.97-0.99); P = 2.53e-07; IVs: 17	OR: 0.99 (0.97-1.00); P = 1.45e-02; IVs: 20	OR: 0.97 (0.94-1.01); P = 1.07e-01; IVs: 16	OR: 0.99 (0.98-0.99); P = 1.45e-04; IVs: 4	OR: 0.98 (0.94-0.95); P = 1.62e-02; IVs: 4	0	0.242	0	0.737	0.021
IL1R2	ENSG00000115590	P27930	OR: 0.99 (0.98-0.99); P = 2.15e-07; IVs: 39	OR: 0.99 (0.98-1.00); P = 7.84e-02; IVs: 41	OR: 0.99 (0.97-1.00); P = 2.71e-02; IVs: 38	OR: 0.98 (0.97-0.99); P = 6.56e-03; IVs: 9	OR: 0.98 (0.97-1.01); P = 5.13e-01; IVs: 9	0	0.939	0	0.033	0.028
IMPA1	ENSG00000133731	P29218	OR: 1.01 (1.01-1.02); P = 0.00e+00; IVs: 40	OR: 1.03 (1.02-1.04); P = 5.48e-07; IVs: 43	OR: 1.02 (1.00-1.03); P = 1.29e-02; IVs: 37	OR: 1.01 (1.00-1.02); P = 4.55e-02; IVs: 16	OR: 1.01 (1.01-1.02); P = 2.60e-02; IVs: 16	0	0.991	0	0.006	0.003
ITGA6	ENSG00000091409	P23229	OR: 1.01 (1.01-1.02); P = 6.51e-08; IVs: 64	OR: 1.01 (1.00-1.02); P = 2.38e-03; IVs: 73	OR: 1.02 (1.01-1.02); P = 1.57e-05; IVs: 64	OR: 1.02 (1.00-1.03); P = 3.04e-02; IVs: 11	OR: 1.01 (1.01-1.03); P = 4.12e-02; IVs: 11	0	0.968	0	0.025	0.007
ITM2C	ENSG00000135916	Q9NQX7	OR: 0.98 (0.97-0.99); P = 6.87e-09; IVs: 34	OR: 0.98 (0.95-1.00); P = 5.97e-02; IVs: 45	OR: 1.00 (0.98-1.01); P = 6.12e-01; IVs: 33	OR: 1.00 (0.98-1.02); P = 9.50e-01; IVs: 8	OR: 1.01 (1.00-1.04); P = 3.34e-01; IVs: 8	0	0.994	0	0.002	0.005
KHK	ENSG00000138030	P50053	OR: 0.98 (0.97-0.99); P = 3.04e-07; IVs: 17	OR: 0.98 (0.95-1.01); P = 2.28e-01; IVs: 21	OR: 0.97 (0.95-1.00); P = 6.59e-02; IVs: 17	OR: 0.99 (0.98-1.00); P = 1.49e-02; IVs: 3	OR: 0.98 (0.97-0.99); P = 4.70e-01; IVs: 3	0	0.607	0	0.01	0.383
KIF18A	ENSG00000121621	Q8NI77	OR: 0.84 (0.80-0.89); P = 2.97e-11; IVs: 1	NA	NA	NA	NA	0	0	0	0.222	0.778
LAMA5	ENSG00000130702	O15230	OR: 0.98 (0.98-0.99); P = 1.45e-06; IVs: 42	OR: 0.99 (0.97-1.01); P = 1.75e-01; IVs: 57	OR: 0.99 (0.98-1.00); P = 3.63e-02; IVs: 43	OR: 0.99 (0.97-1.01); P = 2.83e-01; IVs: 8	OR: 0.98 (0.94-1.01); P = 1.34e-01; IVs: 8	0	0.972	0	0.023	0.005
LDHB	ENSG00000111716	P07195	OR: 1.02 (1.02-1.03); P = 0.00e+00; IVs: 35	OR: 1.02 (1.01-1.03); P = 5.47e-04; IVs: 39	OR: 1.03 (1.01-1.04); P = 2.83e-04; IVs: 35	OR: 1.02 (1.01-1.04); P = 1.10e-03; IVs: 5	OR: 1.02 (1.01-1.03); P = 1.97e-01; IVs: 5	0	0.84	0	0.003	0.157
LGR4	ENSG00000205213	Q9BXB1	OR: 1.05 (1.03-1.07); P = 1.37e-06; IVs: 16	OR: 1.06 (0.99-1.13); P = 1.11e-01; IVs: 19	OR: 1.09 (1.03-1.15); P = 3.11e-03; IVs: 15	NA	NA	0	0.945	0	0.053	0.002
LIMK2	ENSG00000182541	P53671	OR: 0.99 (0.99-1.00); P = 4.61e-08; IVs: 34	OR: 0.99 (0.98-0.99); P = 2.97e-06; IVs: 38	OR: 0.99 (0.99-1.00); P = 9.19e-03; IVs: 35	OR: 0.99 (0.98-1.00); P = 8.94e-02; IVs: 7	OR: 0.99 (0.98-1.01); P = 1.43e-01; IVs: 7	0	0.995	0	0.002	0.004
LIN7C	ENSG00000148943	Q9NUP9	OR: 1.05 (1.03-1.06); P = 1.11e-07; IVs: 13	OR: 1.13 (1.01-1.26); P = 3.28e-02; IVs: 15	OR: 1.05 (1.00-1.11); P = 6.44e-02; IVs: 12	NA	NA	0	0.991	0	0.007	0.002
LIPC	ENSG00000166035	P11150	OR: 0.98 (0.97-0.98); P = 1.05e-07; IVs: 44	OR: 1.00 (0.98-1.01); P = 6.37e-01; IVs: 53	OR: 1.00 (0.98-1.02); P = 9.67e-01; IVs: 46	OR: 1.00 (0.99-1.01); P = 9.27e-01; IVs: 10	OR: 1.01 (1.00-1.01); P = 1.00e+00; IVs: 10	0	0.505	0	0.494	0.002
LPL	ENSG00000175445	P06858	OR: 0.98 (0.98-0.99); P = 8.96e-10; IVs: 56	OR: 0.98 (0.97-0.99); P = 6.43e-05; IVs: 62	OR: 0.99 (0.98-1.00); P = 2.98e-02; IVs: 56	OR: 0.99 (0.98-1.00); P = 1.57e-02; IVs: 6	OR: 0.99 (0.98-0.99); P = 7.05e-03; IVs: 6	0	0.949	0	0.004	0.048
LRRC8B	ENSG00000197147	Q6P9F7	OR: 1.01 (1.01-1.01); P = 3.63e-07; IVs: 47	OR: 1.02 (1.01-1.02); P = 0.00e+00; IVs: 51	OR: 1.02 (1.01-1.02); P = 1.84e-09; IVs: 47	OR: 1.00 (1.00-1.01); P = 2.56e-01; IVs: 14	OR: 1.00 (1.00-1.00); P = 8.06e-02; IVs: 14	0	0.983	0	0.002	0.014
LRRK2	ENSG00000188906	Q5S007	OR: 0.98 (0.97-0.98); P = 2.22e-16; IVs: 40	OR: 0.99 (0.99-1.00); P = 2.25e-01; IVs: 60	OR: 0.98 (0.97-1.00); P = 1.13e-02; IVs: 41	OR: 0.98 (0.97-0.99); P = 4.46e-09; IVs: 10	OR: 0.98 (0.97-0.98); P = 4.56e-03; IVs: 10	0	0.007	0	0.373	0.62
LTA4H	ENSG00000111144	P09960	OR: 0.99 (0.99-0.99); P = 2.21e-12; IVs: 63	OR: 0.99 (0.99-1.00); P = 6.35e-03; IVs: 72	OR: 0.99 (0.99-1.00); P = 2.34e-03; IVs: 64	OR: 0.99 (0.98-1.00); P = 7.31e-02; IVs: 12	OR: 0.99 (0.99-0.99); P = 3.85e-02; IVs: 12	0	0.975	0	0.022	0.003
LTA	ENSG00000226979	P01374	OR: 0.99 (0.99-1.00); P = 6.59e-10; IVs: 42	OR: 1.00 (1.00-1.01); P = 6.42e-01; IVs: 62	OR: 1.00 (1.00-1.01); P = 6.47e-01; IVs: 46	OR: 1.00 (0.99-1.00); P = 4.13e-01; IVs: 10	OR: 1.00 (0.99-1.01); P = 4.99e-01; IVs: 10	0	0	0	1	0
MAG	ENSG00000105695	P20916	OR: 0.99 (0.99-0.99); P = 1.86e-06; IVs: 44	OR: 1.02 (1.01-1.04); P = 4.27e-04; IVs: 52	OR: 1.01 (1.00-1.02); P = 1.94e-01; IVs: 40	OR: 0.99 (0.97-1.00); P = 9.66e-02; IVs: 8	OR: 0.97 (0.96-1.01); P = 7.08e-02; IVs: 8	0.992	0.004	0.004	0	0
MAP2K1	ENSG00000169032	Q02750	OR: 0.98 (0.97-0.98); P = 1.12e-13; IVs: 28	OR: 1.00 (0.99-1.02); P = 5.31e-01; IVs: 34	OR: 0.99 (0.98-1.01); P = 3.85e-01; IVs: 29	OR: 0.99 (0.97-1.00); P = 2.30e-02; IVs: 11	OR: 0.98 (0.98-0.99); P = 1.59e-02; IVs: 11	0	0.732	0	0.048	0.22
MAP2K5	ENSG00000137764	Q13163	OR: 1.01 (1.01-1.02); P = 3.36e-09; IVs: 44	OR: 1.00 (0.99-1.01); P = 7.20e-01; IVs: 52	OR: 1.01 (1.00-1.02); P = 6.88e-02; IVs: 46	OR: 1.00 (0.99-1.01); P = 8.32e-01; IVs: 15	OR: 1.00 (0.99-1.01); P = 5.09e-01; IVs: 15	0	0.996	0	0.002	0.003
MAPT	ENSG00000186868	P10636	OR: 1.01 (1.01-1.02); P = 4.11e-09; IVs: 28	OR: 1.03 (1.02-1.04); P = 4.56e-07; IVs: 48	OR: 1.03 (1.02-1.04); P = 8.39e-07; IVs: 30	OR: 1.01 (1.00-1.02); P = 8.60e-04; IVs: 10	OR: 1.00 (0.99-1.01); P = 2.67e-01; IVs: 10	0	0.001	0	0.998	0
METAP2	ENSG00000111142	P50579	OR: 0.97 (0.96-0.98); P = 1.82e-07; IVs: 38	OR: 0.97 (0.96-0.98); P = 2.55e-14; IVs: 46	OR: 0.99 (0.97-1.00); P = 1.37e-01; IVs: 37	OR: 0.98 (0.96-1.00); P = 5.31e-02; IVs: 7	OR: 0.99 (0.96-1.14); P = 2.89e-01; IVs: 7	0	0.989	0	0.009	0.002
MINK1	ENSG00000141503	Q8N4C8	OR: 1.01 (1.01-1.01); P = 6.66e-16; IVs: 58	OR: 1.01 (1.00-1.02); P = 4.06e-02; IVs: 70	OR: 1.01 (1.00-1.01); P = 1.31e-02; IVs: 56	OR: 1.01 (1.00-1.01); P = 2.50e-01; IVs: 12	OR: 1.01 (1.00-1.01); P = 1.33e-01; IVs: 12	0	0.993	0	0.005	0.002
MMRN1	ENSG00000138722	Q13201	OR: 0.96 (0.95-0.97); P = 9.37e-10; IVs: 16	OR: 1.01 (0.98-1.03); P = 6.46e-01; IVs: 23	OR: 1.00 (0.97-1.02); P = 7.35e-01; IVs: 18	OR: 0.98 (0.96-1.00); P = 1.59e-02; IVs: 5	OR: 0.98 (0.96-1.00); P = 5.08e-02; IVs: 5	0	0	0	0.999	0
MYO6	ENSG00000196586	Q9UM54	OR: 0.98 (0.98-0.98); P = 0.00e+00; IVs: 22	OR: 1.02 (0.99-1.06); P = 2.14e-01; IVs: 29	OR: 1.00 (0.98-1.02); P = 8.27e-01; IVs: 22	OR: 0.99 (0.98-1.00); P = 8.27e-02; IVs: 6	OR: 0.99 (0.98-1.00); P = 9.77e-02; IVs: 6	0	0.041	0	0.959	0
NAAA	ENSG00000138744	Q02083	OR: 0.99 (0.99-0.99); P = 3.59e-09; IVs: 42	OR: 1.00 (0.99-1.00); P = 2.52e-02; IVs: 48	OR: 1.00 (1.00-1.01); P = 2.19e-01; IVs: 40	OR: 1.00 (0.99-1.00); P = 1.71e-01; IVs: 8	OR: 0.99 (0.99-1.00); P = 2.42e-01; IVs: 8	0	0.993	0	0.006	0.001
NAMPT	ENSG00000105835	P43490	OR: 1.05 (1.03-1.07); P = 1.10e-06; IVs: 9	OR: 0.99 (0.91-1.07); P = 7.67e-01; IVs: 10	OR: 0.94 (0.82-1.06); P = 3.09e-01; IVs: 9	NA	NA	0	0.996	0	0.003	0.002
NDUFA9	ENSG00000139180	Q16795	OR: 0.96 (0.96-0.97); P = 1.33e-15; IVs: 24	OR: 1.00 (0.98-1.02); P = 8.62e-01; IVs: 31	OR: 1.00 (0.98-1.02); P = 8.06e-01; IVs: 25	OR: 0.99 (0.97-1.00); P = 1.15e-01; IVs: 4	OR: 0.99 (0.97-1.00); P = 8.84e-02; IVs: 4	0	0.994	0	0.003	0.004
NEK9	ENSG00000119638	Q8TD19	OR: 0.99 (0.99-0.99); P = 1.48e-06; IVs: 27	OR: 1.01 (0.99-1.03); P = 4.43e-01; IVs: 32	OR: 1.01 (1.00-1.03); P = 1.39e-01; IVs: 29	OR: 0.99 (0.99-1.00); P = 1.29e-01; IVs: 5	OR: 0.99 (0.96-0.97); P = 1.53e-01; IVs: 5	0.991	0.002	0.007	0	0
NQO1	ENSG00000181019	P15559	OR: 0.97 (0.97-0.98); P = 6.77e-14; IVs: 13	OR: 0.98 (0.97-0.99); P = 2.46e-04; IVs: 21	OR: 1.02 (0.97-1.07); P = 4.97e-01; IVs: 13	OR: 0.99 (0.97-1.00); P = 2.71e-02; IVs: 10	OR: 1.01 (0.98-1.02); P = 1.77e-01; IVs: 10	0	0.009	0	0.991	0
NQO2	ENSG00000124588	P16083	OR: 0.99 (0.99-0.99); P = 2.29e-14; IVs: 53	OR: 1.00 (1.00-1.01); P = 5.65e-01; IVs: 63	OR: 1.00 (0.99-1.00); P = 9.46e-01; IVs: 54	OR: 1.00 (0.99-1.00); P = 1.61e-01; IVs: 14	OR: 1.00 (0.99-1.00); P = 1.00e+00; IVs: 14	0	0.995	0	0.004	0.002
NTNG1	ENSG00000162631	Q9Y2I2	OR: 0.99 (0.99-0.99); P = 3.85e-12; IVs: 65	OR: 1.01 (1.00-1.02); P = 2.51e-01; IVs: 76	OR: 1.00 (0.99-1.01); P = 9.25e-01; IVs: 62	OR: 0.98 (0.98-0.99); P = 6.97e-05; IVs: 16	OR: 0.98 (0.98-0.98); P = 9.24e-04; IVs: 16	0	0.427	0	0.078	0.495
OGFOD1	ENSG00000087263	Q8N543	OR: 1.02 (1.01-1.02); P = 8.17e-14; IVs: 41	OR: 1.03 (1.02-1.03); P = 0.00e+00; IVs: 63	OR: 1.02 (1.01-1.03); P = 3.73e-05; IVs: 43	OR: 1.01 (1.00-1.02); P = 4.14e-02; IVs: 10	OR: 1.00 (0.97-1.02); P = 6.15e-01; IVs: 10	0	0	0	1	0
OLA1	ENSG00000138430	Q9NTK5	OR: 0.95 (0.93-0.97); P = 4.30e-07; IVs: 24	OR: 0.94 (0.91-0.96); P = 2.67e-06; IVs: 28	OR: 0.96 (0.91-1.01); P = 9.68e-02; IVs: 24	OR: 0.92 (0.89-0.95); P = 2.92e-09; IVs: 5	OR: 0.92 (0.90-0.93); P = 1.14e-03; IVs: 5	0	0.016	0	0.982	0.002
P2RY12	ENSG00000169313	Q9H244	OR: 1.01 (1.01-1.02); P = 2.75e-08; IVs: 22	OR: 1.03 (1.01-1.04); P = 1.12e-03; IVs: 30	OR: 1.04 (1.02-1.06); P = 9.29e-04; IVs: 20	OR: 1.00 (0.98-1.01); P = 5.05e-01; IVs: 7	OR: 1.00 (0.99-1.01); P = 6.12e-01; IVs: 7	0	0.994	0	0.004	0.002
PADI4	ENSG00000159339	Q9UM07	OR: 1.01 (1.00-1.01); P = 7.86e-09; IVs: 67	OR: 1.01 (1.01-1.01); P = 0.00e+00; IVs: 74	OR: 1.00 (1.00-1.01); P = 2.36e-02; IVs: 67	OR: 1.01 (1.00-1.01); P = 3.36e-02; IVs: 10	OR: 1.01 (1.01-1.01); P = 4.03e-02; IVs: 10	0	0.995	0	0.003	0.002
PAK1	ENSG00000149269	Q13153	OR: 0.99 (0.98-0.99); P = 7.82e-10; IVs: 42	OR: 0.99 (0.98-0.99); P = 1.14e-13; IVs: 45	OR: 0.98 (0.97-0.98); P = 3.48e-08; IVs: 41	OR: 0.97 (0.96-0.99); P = 1.15e-04; IVs: 13	OR: 0.99 (0.97-1.00); P = 2.52e-01; IVs: 13	0	0.88	0	0.119	0.002
PAQR8	ENSG00000170915	Q8TEZ7	OR: 0.99 (0.98-0.99); P = 5.35e-10; IVs: 45	OR: 0.98 (0.97-0.98); P = 0.00e+00; IVs: 57	OR: 0.98 (0.98-0.99); P = 2.28e-04; IVs: 47	OR: 0.99 (0.98-1.00); P = 5.37e-02; IVs: 6	OR: 0.99 (0.98-1.03); P = 9.68e-02; IVs: 6	0	0.986	0	0.006	0.008
PARP15	ENSG00000173200	Q460N3	OR: 1.01 (1.00-1.01); P = 3.13e-08; IVs: 57	OR: 1.02 (1.01-1.02); P = 5.20e-10; IVs: 63	OR: 1.01 (1.00-1.02); P = 6.31e-03; IVs: 58	OR: 1.01 (1.00-1.01); P = 6.69e-02; IVs: 14	OR: 1.01 (1.00-1.01); P = 3.08e-01; IVs: 14	0	0.973	0	0.018	0.009
PDE3B	ENSG00000152270	Q13370	OR: 1.02 (1.01-1.03); P = 1.71e-07; IVs: 26	OR: 0.98 (0.96-1.01); P = 2.07e-01; IVs: 30	OR: 1.00 (0.96-1.03); P = 7.99e-01; IVs: 25	NA	NA	0	0.799	0	0.199	0.001
PDE6B	ENSG00000133256	P35913	OR: 1.01 (1.01-1.02); P = 9.42e-08; IVs: 32	OR: 1.03 (1.00-1.05); P = 2.76e-02; IVs: 38	OR: 0.98 (0.96-1.00); P = 4.20e-02; IVs: 30	OR: 1.00 (0.98-1.01); P = 6.13e-01; IVs: 9	OR: 0.99 (0.98-0.99); P = 1.75e-02; IVs: 9	0	0.994	0	0.002	0.004
PDE6C	ENSG00000095464	P51160	OR: 0.98 (0.97-0.99); P = 1.45e-08; IVs: 25	OR: 0.97 (0.95-0.99); P = 1.17e-03; IVs: 28	OR: 0.96 (0.94-0.98); P = 1.44e-04; IVs: 25	OR: 0.99 (0.98-1.01); P = 2.33e-01; IVs: 7	OR: 0.99 (0.98-1.00); P = 1.66e-01; IVs: 7	0	0.995	0	0.002	0.003
PDE6G	ENSG00000185527	P18545	OR: 1.01 (1.01-1.02); P = 5.68e-10; IVs: 27	OR: 1.01 (1.00-1.02); P = 1.34e-01; IVs: 31	OR: 1.01 (1.00-1.02); P = 1.11e-01; IVs: 27	OR: 1.01 (1.00-1.01); P = 1.67e-01; IVs: 11	OR: 1.01 (1.00-1.01); P = 4.05e-01; IVs: 11	0.988	0.004	0.007	0	0
PDE6H	ENSG00000139053	Q13956	OR: 1.02 (1.01-1.02); P = 2.32e-08; IVs: 27	OR: 1.00 (0.99-1.01); P = 4.68e-01; IVs: 29	OR: 1.00 (0.99-1.01); P = 7.40e-01; IVs: 26	OR: 1.00 (0.99-1.01); P = 4.22e-01; IVs: 6	OR: 1.00 (1.00-1.05); P = 3.22e-01; IVs: 6	0	0.993	0	0.001	0.006
PDE7A	ENSG00000205268	Q13946	OR: 0.97 (0.97-0.97); P = 0.00e+00; IVs: 33	OR: 0.97 (0.96-0.98); P = 4.78e-11; IVs: 41	OR: 0.97 (0.95-0.99); P = 5.99e-03; IVs: 32	OR: 1.00 (0.99-1.02); P = 5.63e-01; IVs: 17	OR: 1.00 (0.99-1.01); P = 6.24e-01; IVs: 17	0	0.385	0	0.612	0.003
PDIK1L	ENSG00000175087	Q8N165	OR: 0.99 (0.98-0.99); P = 2.52e-07; IVs: 26	OR: 0.97 (0.96-0.98); P = 3.25e-07; IVs: 30	OR: 0.99 (0.97-1.00); P = 1.70e-01; IVs: 26	OR: 1.00 (0.99-1.02); P = 8.49e-01; IVs: 3	OR: 1.00 (0.92-1.04); P = 1.00e+00; IVs: 3	0	0.988	0	0.002	0.009
PICALM	ENSG00000073921	Q13492	OR: 1.03 (1.03-1.04); P = 0.00e+00; IVs: 32	OR: 1.09 (1.05-1.12); P = 4.25e-07; IVs: 40	OR: 1.08 (1.06-1.11); P = 4.05e-09; IVs: 31	OR: 1.04 (1.02-1.06); P = 5.23e-04; IVs: 6	OR: 1.04 (1.03-1.06); P = 4.32e-03; IVs: 6	0	0.282	0	0.69	0.028
PLA2G6	ENSG00000184381	O60733	OR: 1.02 (1.01-1.02); P = 8.88e-16; IVs: 51	OR: 1.01 (1.00-1.02); P = 2.48e-02; IVs: 58	OR: 1.01 (1.00-1.02); P = 6.76e-02; IVs: 51	OR: 1.02 (1.01-1.04); P = 8.11e-05; IVs: 10	OR: 1.03 (1.02-1.03); P = 7.89e-03; IVs: 10	0	0.986	0	0.013	0.001
PLD2	ENSG00000129219	O14939	OR: 1.01 (1.01-1.01); P = 5.43e-11; IVs: 55	OR: 0.99 (0.98-1.00); P = 1.25e-01; IVs: 65	OR: 1.00 (0.99-1.01); P = 7.04e-01; IVs: 55	OR: 1.01 (1.00-1.02); P = 2.42e-01; IVs: 13	OR: 1.01 (1.01-1.02); P = 1.35e-01; IVs: 13	0	0.993	0	0.005	0.002
PON2	ENSG00000105854	Q15165	OR: 0.99 (0.99-0.99); P = 9.57e-07; IVs: 27	OR: 0.99 (0.98-1.00); P = 6.26e-03; IVs: 35	OR: 1.00 (0.99-1.01); P = 6.97e-01; IVs: 27	OR: 0.99 (0.98-1.00); P = 3.49e-02; IVs: 5	OR: 0.99 (0.95-1.00); P = 4.67e-02; IVs: 5	0	0.993	0	0.002	0.006
PPIA	ENSG00000196262	P62937	OR: 1.02 (1.02-1.03); P = 3.53e-13; IVs: 36	OR: 1.03 (1.01-1.05); P = 5.06e-04; IVs: 44	OR: 1.02 (1.00-1.04); P = 4.78e-02; IVs: 35	OR: 1.00 (0.99-1.02); P = 6.98e-01; IVs: 12	OR: 1.00 (1.00-1.02); P = 8.14e-01; IVs: 12	0.936	0.003	0.06	0	0
PRMT3	ENSG00000185238	O60678	OR: 1.01 (1.01-1.02); P = 5.58e-07; IVs: 56	OR: 1.01 (1.00-1.01); P = 2.88e-02; IVs: 64	OR: 1.01 (0.99-1.02); P = 4.15e-01; IVs: 56	OR: 1.01 (1.00-1.03); P = 2.82e-02; IVs: 7	OR: 1.03 (1.01-1.05); P = 3.32e-02; IVs: 7	0	0.02	0	0.98	0
PSEN2	ENSG00000143801	P49810	OR: 1.02 (1.01-1.02); P = 3.30e-10; IVs: 35	OR: 1.00 (0.99-1.01); P = 9.88e-01; IVs: 53	OR: 1.02 (1.00-1.03); P = 1.08e-02; IVs: 42	OR: 1.02 (1.01-1.03); P = 1.30e-05; IVs: 11	OR: 1.04 (1.02-1.05); P = 3.98e-04; IVs: 11	0	0	0	1	0
PSMA7	ENSG00000101182	O14818	OR: 0.97 (0.97-0.98); P = 3.77e-14; IVs: 37	OR: 1.02 (0.99-1.04); P = 2.18e-01; IVs: 43	OR: 1.00 (0.97-1.02); P = 6.96e-01; IVs: 37	OR: 0.99 (0.97-1.01); P = 2.04e-01; IVs: 10	OR: 0.99 (0.97-1.00); P = 1.65e-01; IVs: 10	0	0.98	0	0.015	0.005
PSMC1	ENSG00000100764	P62191	OR: 1.02 (1.01-1.02); P = 2.14e-10; IVs: 19	OR: 1.03 (1.01-1.04); P = 8.16e-05; IVs: 21	OR: 1.02 (1.00-1.04); P = 9.47e-02; IVs: 18	NA	NA	0	0.984	0	0.003	0.012
PSMD3	ENSG00000108344	O43242	OR: 1.01 (1.01-1.01); P = 6.51e-09; IVs: 36	OR: 0.99 (0.98-1.00); P = 9.76e-03; IVs: 40	OR: 0.99 (0.98-1.00); P = 1.88e-01; IVs: 36	OR: 1.00 (1.00-1.01); P = 3.51e-01; IVs: 8	OR: 1.00 (1.00-1.01); P = 2.54e-01; IVs: 8	0	0.216	0	0.784	0
PTP4A2	ENSG00000184007	Q12974	OR: 1.03 (1.02-1.04); P = 1.44e-10; IVs: 15	OR: 1.04 (1.01-1.07); P = 2.31e-03; IVs: 17	OR: 1.02 (1.00-1.05); P = 6.21e-02; IVs: 15	OR: 1.04 (1.02-1.06); P = 8.50e-04; IVs: 5	OR: 1.04 (0.96-0.98); P = 5.84e-02; IVs: 5	0	0.995	0	0.002	0.003
PTPN9	ENSG00000169410	P43378	OR: 0.99 (0.98-0.99); P = 7.90e-07; IVs: 24	OR: 0.98 (0.98-0.98); P = 0.00e+00; IVs: 26	OR: 0.99 (0.98-0.99); P = 8.44e-04; IVs: 24	OR: 0.99 (0.98-1.00); P = 5.80e-02; IVs: 8	OR: 0.99 (0.98-0.99); P = 6.64e-02; IVs: 8	0	0.952	0	0.005	0.043
QSOX1	ENSG00000116260	O00391	OR: 0.98 (0.98-0.99); P = 3.33e-15; IVs: 40	OR: 0.97 (0.97-0.98); P = 2.22e-16; IVs: 46	OR: 0.98 (0.97-0.99); P = 3.80e-04; IVs: 38	OR: 1.00 (0.99-1.01); P = 8.09e-01; IVs: 7	OR: 1.00 (0.99-1.00); P = 8.30e-01; IVs: 7	0	0.994	0	0.004	0.002
RAB3A	ENSG00000105649	P20336	OR: 0.99 (0.99-0.99); P = 2.99e-13; IVs: 42	OR: 0.99 (0.98-0.99); P = 2.90e-04; IVs: 49	OR: 0.99 (0.98-1.00); P = 3.80e-02; IVs: 41	OR: 1.00 (0.99-1.01); P = 5.96e-01; IVs: 8	OR: 1.00 (0.99-1.01); P = 8.97e-01; IVs: 8	0.91	0.003	0.086	0	0
RAB6A	ENSG00000175582	P20340	OR: 1.02 (1.01-1.02); P = 9.99e-07; IVs: 25	OR: 1.01 (0.99-1.02); P = 3.25e-01; IVs: 36	OR: 1.02 (1.01-1.03); P = 3.76e-04; IVs: 25	OR: 1.02 (1.01-1.03); P = 5.77e-04; IVs: 13	OR: 1.01 (1.01-1.02); P = 5.12e-03; IVs: 13	0	0	0	1	0
RABGGTB	ENSG00000137955	P53611	OR: 1.01 (1.01-1.02); P = 4.93e-07; IVs: 20	OR: 1.01 (1.01-1.02); P = 3.17e-04; IVs: 23	OR: 1.01 (0.99-1.03); P = 2.15e-01; IVs: 20	OR: 1.01 (1.00-1.02); P = 2.12e-01; IVs: 6	OR: 1.01 (1.00-1.01); P = 2.28e-01; IVs: 6	0	0.993	0	0.002	0.005
RBX1	ENSG00000100387	P62877	OR: 1.07 (1.06-1.08); P = 0.00e+00; IVs: 22	OR: 1.07 (1.05-1.09); P = 8.88e-16; IVs: 30	OR: 1.06 (1.02-1.09); P = 1.40e-03; IVs: 23	OR: 1.08 (1.06-1.10); P = 0.00e+00; IVs: 5	OR: 1.08 (1.07-1.09); P = 3.39e-02; IVs: 5	0	0	0	1	0
RNASEH1	ENSG00000171865	O60930	OR: 0.99 (0.98-0.99); P = 2.86e-08; IVs: 48	OR: 1.00 (0.99-1.00); P = 2.10e-02; IVs: 57	OR: 0.99 (0.99-1.00); P = 4.75e-02; IVs: 51	OR: 0.99 (0.98-1.00); P = 8.96e-04; IVs: 6	OR: 0.99 (0.96-0.99); P = 4.92e-02; IVs: 6	0	0.96	0	0.008	0.032
RNF34	ENSG00000170633	Q969K3	OR: 0.97 (0.96-0.98); P = 3.36e-06; IVs: 19	OR: 0.91 (0.86-0.96); P = 3.92e-04; IVs: 30	OR: 0.97 (0.94-0.99); P = 1.38e-02; IVs: 17	OR: 0.98 (0.96-0.99); P = 1.86e-03; IVs: 13	OR: 0.98 (0.97-0.98); P = 4.09e-03; IVs: 13	0	0	0	1	0
RPA1	ENSG00000132383	P27694	OR: 0.99 (0.98-0.99); P = 6.41e-09; IVs: 36	OR: 0.99 (0.98-1.00); P = 1.51e-01; IVs: 44	OR: 1.00 (0.99-1.01); P = 7.24e-01; IVs: 35	OR: 1.00 (0.99-1.00); P = 3.23e-01; IVs: 5	OR: 0.99 (0.98-1.00); P = 2.82e-01; IVs: 5	0	0.995	0	0.002	0.003
RPL26	ENSG00000161970	P61254	OR: 1.02 (1.01-1.02); P = 0.00e+00; IVs: 34	OR: 1.01 (1.01-1.02); P = 6.71e-04; IVs: 41	OR: 1.01 (1.00-1.01); P = 2.00e-01; IVs: 35	OR: 1.01 (1.01-1.02); P = 1.76e-03; IVs: 9	OR: 1.02 (0.97-1.00); P = 7.85e-02; IVs: 9	0.372	0	0.617	0.002	0.008
RPL31	ENSG00000071082	P62899	OR: 0.99 (0.98-0.99); P = 6.05e-09; IVs: 39	OR: 0.99 (0.99-1.00); P = 2.23e-01; IVs: 48	OR: 0.99 (0.98-1.00); P = 8.61e-02; IVs: 38	OR: 0.99 (0.98-1.00); P = 1.12e-01; IVs: 8	OR: 0.99 (0.99-1.01); P = 2.33e-01; IVs: 8	0	0.996	0	0.003	0.002
RPS13	ENSG00000110700	P62277	OR: 1.01 (1.01-1.01); P = 3.40e-06; IVs: 25	OR: 1.02 (1.00-1.03); P = 2.70e-02; IVs: 34	OR: 1.01 (0.99-1.02); P = 3.04e-01; IVs: 25	OR: 1.01 (1.00-1.01); P = 1.60e-01; IVs: 12	OR: 1.00 (1.00-1.01); P = 5.90e-01; IVs: 12	0	0.089	0	0.021	0.89
RPS25	ENSG00000118181	P62851	OR: 0.99 (0.99-0.99); P = 0.00e+00; IVs: 43	OR: 0.99 (0.98-0.99); P = 6.56e-13; IVs: 45	OR: 0.99 (0.98-0.99); P = 3.31e-11; IVs: 42	OR: 1.00 (0.99-1.00); P = 4.27e-01; IVs: 11	OR: 1.00 (0.99-1.00); P = 1.00e+00; IVs: 11	0	0.99	0	0.005	0.004
RPS7	ENSG00000171863	P62081	OR: 0.99 (0.98-0.99); P = 2.21e-09; IVs: 41	OR: 1.00 (0.99-1.00); P = 1.08e-01; IVs: 47	OR: 0.99 (0.99-1.00); P = 7.16e-02; IVs: 42	OR: 0.99 (0.99-1.00); P = 1.07e-02; IVs: 8	OR: 0.99 (0.99-0.99); P = 3.91e-03; IVs: 8	0	0.962	0	0.006	0.032
SAE1	ENSG00000142230	Q9UBE0	OR: 1.02 (1.02-1.03); P = 8.84e-12; IVs: 35	OR: 1.04 (1.02-1.05); P = 2.07e-05; IVs: 39	OR: 1.03 (1.02-1.04); P = 1.63e-06; IVs: 35	OR: 1.03 (1.02-1.05); P = 1.26e-06; IVs: 8	OR: 1.03 (1.03-1.04); P = 4.77e-04; IVs: 8	0	0.03	0	0.97	0
SCN1B	ENSG00000105711	Q07699	OR: 0.99 (0.98-0.99); P = 1.83e-07; IVs: 40	OR: 0.99 (0.98-0.99); P = 1.49e-03; IVs: 42	OR: 0.99 (0.97-1.00); P = 1.17e-02; IVs: 39	OR: 0.98 (0.97-1.00); P = 2.67e-02; IVs: 6	OR: 0.99 (0.97-1.00); P = 5.39e-01; IVs: 6	0.978	0.003	0.019	0	0
SCN9A	ENSG00000169432	Q15858	OR: 0.98 (0.98-0.99); P = 2.17e-07; IVs: 38	OR: 0.97 (0.96-0.98); P = 3.32e-11; IVs: 46	OR: 0.96 (0.95-0.98); P = 1.15e-07; IVs: 40	OR: 1.00 (0.99-1.01); P = 7.79e-01; IVs: 7	OR: 1.00 (0.99-1.02); P = 1.00e+00; IVs: 7	0	0.967	0	0.032	0.001
SCRIB	ENSG00000180900	Q14160	OR: 1.01 (1.01-1.02); P = 2.64e-08; IVs: 48	OR: 1.02 (1.01-1.03); P = 5.31e-06; IVs: 51	OR: 1.01 (1.00-1.02); P = 1.42e-02; IVs: 47	OR: 1.01 (1.00-1.02); P = 1.20e-01; IVs: 11	OR: 1.01 (0.99-1.02); P = 1.48e-01; IVs: 11	0.995	0.003	0.002	0	0
SDC1	ENSG00000115884	P18827	OR: 1.02 (1.01-1.02); P = 3.19e-07; IVs: 29	OR: 1.01 (0.99-1.02); P = 4.74e-01; IVs: 34	OR: 0.99 (0.98-1.01); P = 2.15e-01; IVs: 28	OR: 1.00 (0.99-1.02); P = 6.38e-01; IVs: 6	OR: 1.01 (0.99-1.02); P = 4.28e-01; IVs: 6	0	0.993	0	0.004	0.003
SEMA4A	ENSG00000196189	Q9H3S1	OR: 1.00 (0.99-1.00); P = 1.02e-07; IVs: 39	OR: 0.99 (0.99-1.00); P = 1.19e-02; IVs: 43	OR: 1.00 (1.00-1.00); P = 4.51e-01; IVs: 37	OR: 0.99 (0.99-1.00); P = 1.89e-01; IVs: 17	OR: 1.00 (0.99-1.00); P = 2.42e-01; IVs: 17	0.996	0.002	0.001	0	0
SERPINE1	ENSG00000106366	P05121	OR: 0.99 (0.98-0.99); P = 2.68e-06; IVs: 49	OR: 0.98 (0.97-0.99); P = 7.88e-06; IVs: 52	OR: 1.00 (0.99-1.01); P = 4.56e-01; IVs: 48	OR: 1.00 (0.99-1.01); P = 8.05e-01; IVs: 11	OR: 1.00 (0.99-1.00); P = 9.11e-01; IVs: 11	0	0.931	0	0.066	0.003
SERPING1	ENSG00000149131	P05155	OR: 0.98 (0.98-0.99); P = 2.90e-07; IVs: 25	OR: 1.03 (1.00-1.07); P = 5.27e-02; IVs: 33	OR: 0.98 (0.95-1.00); P = 6.27e-02; IVs: 22	OR: 0.98 (0.97-1.00); P = 6.81e-02; IVs: 5	OR: 0.94 (0.93-0.99); P = 1.19e-02; IVs: 5	0	0	0	1	0
SKAP1	ENSG00000141293	Q86WV1	OR: 1.01 (1.01-1.01); P = 0.00e+00; IVs: 38	OR: 1.05 (1.03-1.07); P = 1.67e-07; IVs: 50	OR: 1.04 (1.03-1.05); P = 1.22e-09; IVs: 31	OR: 1.00 (0.99-1.00); P = 2.96e-01; IVs: 15	OR: 0.99 (0.99-0.99); P = 1.66e-01; IVs: 15	0	0.401	0	0.598	0
SLC12A6	ENSG00000140199	Q9UHW9	OR: 0.99 (0.98-0.99); P = 6.30e-10; IVs: 37	OR: 1.00 (0.99-1.00); P = 1.40e-01; IVs: 40	OR: 1.00 (0.99-1.00); P = 2.70e-01; IVs: 38	OR: 1.00 (0.99-1.01); P = 4.08e-01; IVs: 8	OR: 1.00 (0.99-1.01); P = 6.03e-01; IVs: 8	0	0.989	0	0.005	0.007
SLC15A2	ENSG00000163406	Q16348	OR: 0.98 (0.98-0.99); P = 0.00e+00; IVs: 26	OR: 0.99 (0.97-1.02); P = 6.02e-01; IVs: 42	OR: 0.98 (0.97-1.00); P = 8.49e-03; IVs: 26	OR: 1.00 (0.99-1.01); P = 4.42e-01; IVs: 16	OR: 1.00 (1.00-1.01); P = 9.34e-01; IVs: 16	0	0.269	0	0.731	0
SLC15A4	ENSG00000139370	Q8N697	OR: 1.02 (1.01-1.02); P = 2.35e-14; IVs: 31	OR: 1.01 (1.00-1.02); P = 2.25e-01; IVs: 35	OR: 1.01 (1.00-1.03); P = 1.19e-02; IVs: 30	OR: 1.00 (0.98-1.03); P = 8.35e-01; IVs: 4	OR: 1.01 (0.92-1.03); P = 3.97e-01; IVs: 4	0	0.996	0	0.002	0.002
SLC16A8	ENSG00000100156	O95907	OR: 1.02 (1.01-1.02); P = 3.40e-14; IVs: 33	OR: 1.02 (1.01-1.03); P = 3.57e-05; IVs: 36	OR: 1.01 (1.00-1.02); P = 1.02e-01; IVs: 32	OR: 1.02 (1.01-1.04); P = 4.86e-03; IVs: 5	OR: 1.02 (0.96-1.03); P = 1.22e-01; IVs: 5	0	0.994	0	0.005	0.001
SLC19A2	ENSG00000117479	O60779	OR: 0.98 (0.97-0.98); P = 0.00e+00; IVs: 30	OR: 0.99 (0.97-1.01); P = 2.18e-01; IVs: 37	OR: 0.97 (0.96-0.99); P = 8.32e-05; IVs: 29	OR: 0.99 (0.98-1.00); P = 7.95e-03; IVs: 8	OR: 0.99 (0.97-1.01); P = 8.36e-01; IVs: 8	0	0.84	0	0.158	0.002
SLC20A2	ENSG00000168575	Q08357	OR: 0.98 (0.97-0.98); P = 0.00e+00; IVs: 36	OR: 0.99 (0.99-1.00); P = 2.40e-02; IVs: 41	OR: 0.98 (0.97-1.00); P = 3.20e-02; IVs: 35	OR: 0.99 (0.98-1.00); P = 8.30e-02; IVs: 8	OR: 0.99 (0.98-0.99); P = 6.45e-02; IVs: 8	0	0.917	0	0.057	0.027
SLC24A1	ENSG00000074621	O60721	OR: 1.02 (1.01-1.03); P = 2.39e-06; IVs: 15	OR: 1.05 (1.04-1.06); P = 0.00e+00; IVs: 16	OR: 1.04 (0.99-1.09); P = 1.03e-01; IVs: 14	OR: 1.03 (1.00-1.05); P = 2.82e-02; IVs: 5	OR: 1.02 (0.92-1.06); P = 1.52e-01; IVs: 5	0	0.993	0	0.006	0.001
SLC24A3	ENSG00000185052	Q9HC58	OR: 0.98 (0.98-0.99); P = 6.19e-11; IVs: 51	OR: 1.00 (0.99-1.02); P = 6.91e-01; IVs: 56	OR: 0.99 (0.98-1.00); P = 1.21e-02; IVs: 51	OR: 0.99 (0.98-1.00); P = 3.24e-02; IVs: 6	OR: 0.99 (0.98-0.99); P = 6.54e-03; IVs: 6	0	0.836	0	0.157	0.007
SLC30A8	ENSG00000164756	Q8IWU4	OR: 0.99 (0.98-0.99); P = 3.86e-11; IVs: 27	OR: 0.99 (0.98-1.00); P = 1.76e-02; IVs: 30	OR: 0.99 (0.98-1.01); P = 2.16e-01; IVs: 27	OR: 0.99 (0.98-1.00); P = 6.17e-02; IVs: 5	OR: 0.99 (0.98-1.00); P = 8.43e-02; IVs: 5	0	0.989	0	0.003	0.008
SLC35G2	ENSG00000168917	Q8TBE7	OR: 0.99 (0.99-1.00); P = 3.19e-06; IVs: 27	OR: 0.98 (0.97-0.99); P = 4.39e-07; IVs: 30	OR: 0.98 (0.96-0.99); P = 3.83e-03; IVs: 27	OR: 0.99 (0.98-1.00); P = 1.33e-01; IVs: 5	OR: 0.99 (0.99-1.00); P = 1.60e-01; IVs: 5	0	0.947	0	0.048	0.005
SLC4A7	ENSG00000033867	Q9Y6M7	OR: 0.94 (0.93-0.96); P = 1.18e-12; IVs: 14	OR: 0.99 (0.93-1.06); P = 8.40e-01; IVs: 16	OR: 0.98 (0.94-1.02); P = 2.53e-01; IVs: 14	OR: 0.97 (0.94-1.00); P = 2.88e-02; IVs: 4	OR: 0.95 (0.91-0.97); P = 4.92e-03; IVs: 4	0	0.721	0	0.028	0.252
SLC5A2	ENSG00000140675	P31639	OR: 0.99 (0.98-0.99); P = 3.78e-08; IVs: 19	OR: 0.98 (0.96-1.00); P = 3.75e-02; IVs: 22	OR: 1.00 (0.98-1.02); P = 8.01e-01; IVs: 18	OR: 0.98 (0.97-1.00); P = 1.56e-02; IVs: 5	OR: 0.98 (0.97-0.99); P = 1.07e-02; IVs: 5	0.997	0.002	0	0	0
SLC6A4	ENSG00000108576	P31645	OR: 1.01 (1.01-1.01); P = 1.36e-08; IVs: 22	OR: 1.01 (1.00-1.02); P = 4.41e-02; IVs: 26	OR: 1.02 (1.00-1.03); P = 2.31e-02; IVs: 21	OR: 1.01 (1.00-1.02); P = 4.31e-02; IVs: 6	OR: 1.01 (1.00-1.01); P = 3.69e-02; IVs: 6	0	0.985	0	0.009	0.006
SLC7A11	ENSG00000151012	Q9UPY5	OR: 1.08 (1.05-1.11); P = 2.48e-10; IVs: 8	OR: 1.06 (1.00-1.12); P = 5.84e-02; IVs: 8	OR: 1.06 (1.00-1.12); P = 5.84e-02; IVs: 8	NA	NA	0	0.972	0	0.015	0.013
SLC7A7	ENSG00000155465	Q9UM01	OR: 0.99 (0.99-1.00); P = 2.08e-08; IVs: 67	OR: 0.99 (0.99-1.00); P = 7.19e-03; IVs: 78	OR: 0.99 (0.99-1.00); P = 3.47e-02; IVs: 66	OR: 1.00 (0.99-1.01); P = 9.81e-01; IVs: 14	OR: 1.00 (1.00-1.00); P = 2.08e-01; IVs: 14	0.308	0.002	0.678	0.004	0.007
SLC9A3	ENSG00000066230	P48764	OR: 1.00 (1.00-1.00); P = 1.24e-06; IVs: 49	OR: 1.00 (0.99-1.00); P = 4.79e-01; IVs: 61	OR: 1.00 (0.99-1.00); P = 2.08e-01; IVs: 50	OR: 0.99 (0.98-1.00); P = 8.51e-02; IVs: 9	OR: 1.01 (0.99-1.01); P = 3.71e-01; IVs: 9	0	0.985	0	0.006	0.009
SMAD3	ENSG00000166949	P84022	OR: 1.02 (1.01-1.02); P = 0.00e+00; IVs: 51	OR: 1.02 (1.01-1.02); P = 0.00e+00; IVs: 57	OR: 1.02 (1.02-1.03); P = 0.00e+00; IVs: 52	OR: 1.01 (1.00-1.02); P = 2.36e-01; IVs: 11	OR: 1.00 (1.00-1.03); P = 2.21e-01; IVs: 11	0	0.953	0	0.003	0.043
SNCA	ENSG00000145335	P37840	OR: 0.96 (0.95-0.98); P = 3.78e-08; IVs: 24	OR: 0.99 (0.97-1.01); P = 4.18e-01; IVs: 27	OR: 0.97 (0.94-1.00); P = 4.19e-02; IVs: 24	OR: 0.98 (0.96-1.00); P = 1.65e-02; IVs: 6	OR: 0.98 (0.96-0.99); P = 3.50e-02; IVs: 6	0	0.963	0	0.022	0.015
SPP1	ENSG00000118785	P10451	OR: 1.02 (1.01-1.02); P = 6.33e-08; IVs: 31	OR: 1.01 (1.01-1.02); P = 2.19e-04; IVs: 40	OR: 1.02 (1.01-1.02); P = 1.16e-04; IVs: 34	OR: 1.00 (0.99-1.01); P = 5.74e-01; IVs: 4	OR: 1.02 (0.98-1.03); P = 3.86e-01; IVs: 4	0	0.982	0	0.004	0.014
SQSTM1	ENSG00000161011	Q13501	OR: 1.01 (1.01-1.02); P = 2.94e-06; IVs: 36	OR: 0.99 (0.98-1.00); P = 1.76e-01; IVs: 40	OR: 1.00 (0.99-1.02); P = 7.91e-01; IVs: 35	OR: 0.99 (0.98-1.00); P = 1.79e-01; IVs: 12	OR: 0.99 (0.99-1.02); P = 7.64e-01; IVs: 12	0	0.995	0	0.004	0.001
SRPK2	ENSG00000135250	P78362	OR: 1.02 (1.02-1.03); P = 0.00e+00; IVs: 29	OR: 1.03 (1.01-1.04); P = 2.35e-05; IVs: 38	OR: 1.03 (1.02-1.05); P = 7.53e-07; IVs: 29	OR: 1.03 (1.02-1.04); P = 4.69e-06; IVs: 7	OR: 1.03 (0.97-1.03); P = 6.25e-02; IVs: 7	0	0.004	0	0.213	0.783
SRR	ENSG00000167720	Q9GZT4	OR: 0.98 (0.97-0.99); P = 3.34e-07; IVs: 42	OR: 0.99 (0.98-1.01); P = 4.50e-01; IVs: 52	OR: 0.99 (0.98-1.01); P = 3.23e-01; IVs: 40	OR: 1.00 (0.98-1.01); P = 8.15e-01; IVs: 7	OR: 0.99 (0.97-0.99); P = 2.65e-02; IVs: 7	0	0.095	0	0.905	0
STAMBP	ENSG00000124356	O95630	OR: 1.01 (1.01-1.02); P = 3.66e-06; IVs: 29	OR: 1.00 (0.99-1.02); P = 5.30e-01; IVs: 32	OR: 1.01 (0.99-1.02); P = 2.65e-01; IVs: 29	OR: 1.02 (1.00-1.03); P = 1.96e-02; IVs: 6	OR: 1.02 (1.00-1.04); P = 6.12e-02; IVs: 6	0.218	0.776	0	0.001	0.004
STK33	ENSG00000130413	Q9BYT3	OR: 1.01 (1.01-1.02); P = 0.00e+00; IVs: 60	OR: 1.01 (1.01-1.01); P = 8.30e-09; IVs: 69	OR: 1.02 (1.01-1.03); P = 2.79e-10; IVs: 57	OR: 1.01 (1.00-1.02); P = 3.51e-02; IVs: 9	OR: 1.01 (1.01-1.02); P = 2.44e-02; IVs: 9	0	0.21	0	0.01	0.78
STK38	ENSG00000112079	Q15208	OR: 0.98 (0.98-0.99); P = 1.33e-09; IVs: 22	OR: 0.97 (0.97-0.98); P = 0.00e+00; IVs: 27	OR: 0.98 (0.96-1.00); P = 8.59e-02; IVs: 25	OR: 0.98 (0.97-1.00); P = 2.34e-02; IVs: 8	OR: 0.95 (0.92-0.99); P = 5.65e-03; IVs: 8	0	0.891	0	0.011	0.098
SULF2	ENSG00000196562	Q8IWU5	OR: 1.01 (1.01-1.02); P = 4.82e-08; IVs: 82	OR: 1.02 (1.02-1.03); P = 0.00e+00; IVs: 90	OR: 1.02 (1.01-1.03); P = 1.38e-12; IVs: 83	OR: 1.01 (1.00-1.02); P = 1.33e-01; IVs: 9	OR: 1.01 (0.98-0.99); P = 4.73e-02; IVs: 9	0	0.991	0	0.005	0.003
TAOK3	ENSG00000135090	Q9H2K8	OR: 0.98 (0.97-0.99); P = 4.28e-09; IVs: 42	OR: 1.02 (1.00-1.04); P = 9.20e-02; IVs: 54	OR: 0.99 (0.97-1.01); P = 5.18e-01; IVs: 38	OR: 1.00 (0.99-1.01); P = 5.28e-01; IVs: 7	OR: 1.00 (1.00-1.01); P = 6.52e-01; IVs: 7	0	0	0	1	0
TEC	ENSG00000135605	P42680	OR: 1.01 (1.01-1.01); P = 2.63e-09; IVs: 53	OR: 1.01 (1.01-1.02); P = 9.10e-08; IVs: 62	OR: 1.01 (1.01-1.01); P = 3.03e-07; IVs: 52	OR: 1.02 (1.01-1.03); P = 1.48e-03; IVs: 19	OR: 1.02 (1.01-1.03); P = 1.05e-02; IVs: 19	0	0.437	0	0.555	0.007
THEM4	ENSG00000159445	Q5T1C6	OR: 0.99 (0.99-1.00); P = 8.78e-07; IVs: 32	OR: 0.99 (0.99-1.00); P = 9.30e-02; IVs: 35	OR: 1.00 (0.99-1.00); P = 2.77e-01; IVs: 31	OR: 1.00 (0.99-1.01); P = 4.94e-01; IVs: 9	OR: 1.00 (0.99-1.00); P = 6.65e-01; IVs: 9	0	0.988	0	0.009	0.002
TIRAP	ENSG00000150455	P58753	OR: 1.02 (1.01-1.03); P = 2.53e-11; IVs: 32	OR: 0.98 (0.97-0.99); P = 8.96e-04; IVs: 47	OR: 0.99 (0.98-1.00); P = 1.51e-01; IVs: 30	OR: 1.02 (1.01-1.03); P = 5.49e-03; IVs: 13	OR: 1.01 (0.96-1.02); P = 1.55e-01; IVs: 13	0	0.044	0	0.014	0.942
TLR4	ENSG00000136869	O00206	OR: 0.97 (0.97-0.98); P = 0.00e+00; IVs: 28	OR: 0.98 (0.96-0.99); P = 1.24e-04; IVs: 45	OR: 0.98 (0.96-0.99); P = 1.15e-02; IVs: 25	OR: 0.98 (0.96-1.00); P = 3.68e-02; IVs: 5	OR: 0.93 (0.92-0.95); P = 4.20e-03; IVs: 5	0	0	0	1	0
TLR9	ENSG00000239732	Q9NR96	OR: 1.03 (1.03-1.04); P = 3.60e-13; IVs: 14	OR: 1.03 (0.97-1.10); P = 3.58e-01; IVs: 25	OR: 1.03 (0.99-1.06); P = 1.69e-01; IVs: 14	OR: 0.97 (0.96-0.99); P = 3.20e-03; IVs: 8	OR: 1.01 (0.95-0.97); P = 1.99e-01; IVs: 8	0	0	0	1	0
TNF	ENSG00000232810	P01375	OR: 0.99 (0.99-0.99); P = 4.79e-12; IVs: 42	OR: 1.00 (1.00-1.01); P = 3.66e-01; IVs: 62	OR: 1.00 (1.00-1.01); P = 8.34e-01; IVs: 45	OR: 1.00 (0.99-1.00); P = 4.33e-01; IVs: 10	OR: 1.00 (0.99-1.01); P = 7.20e-01; IVs: 10	0	0	0	1	0
TNFSF13	ENSG00000161955	O75888	OR: 1.02 (1.01-1.02); P = 1.95e-07; IVs: 24	OR: 0.99 (0.98-1.01); P = 4.89e-01; IVs: 40	OR: 0.99 (0.98-1.00); P = 1.58e-01; IVs: 27	OR: 1.00 (0.99-1.01); P = 4.41e-01; IVs: 8	OR: 1.01 (1.00-1.03); P = 4.30e-01; IVs: 8	0.933	0.003	0.064	0	0
TP53BP1	ENSG00000067369	Q12888	OR: 1.02 (1.01-1.03); P = 4.24e-08; IVs: 14	OR: 1.03 (1.00-1.05); P = 2.99e-02; IVs: 17	OR: 1.01 (0.99-1.04); P = 1.98e-01; IVs: 14	NA	NA	0	0.036	0	0.93	0.034
TPH1	ENSG00000129167	P17752	OR: 0.98 (0.97-0.98); P = 0.00e+00; IVs: 17	OR: 0.96 (0.94-0.98); P = 1.83e-05; IVs: 19	OR: 0.94 (0.92-0.96); P = 5.27e-08; IVs: 18	NA	NA	0	0.848	0	0.024	0.128
TREML4	ENSG00000188056	Q6UXN2	OR: 1.01 (1.00-1.01); P = 1.91e-07; IVs: 44	OR: 1.00 (1.00-1.01); P = 5.17e-01; IVs: 56	OR: 1.00 (1.00-1.01); P = 4.81e-01; IVs: 45	OR: 1.00 (1.00-1.01); P = 9.15e-02; IVs: 7	OR: 1.00 (1.00-1.01); P = 5.63e-01; IVs: 7	0	0.992	0	0.006	0.003
TXK	ENSG00000074966	P42681	OR: 1.01 (1.01-1.01); P = 4.82e-09; IVs: 41	OR: 1.01 (1.00-1.01); P = 6.20e-03; IVs: 49	OR: 1.01 (1.01-1.02); P = 3.74e-04; IVs: 40	OR: 1.01 (1.00-1.02); P = 2.44e-02; IVs: 13	OR: 1.02 (1.01-1.03); P = 9.89e-03; IVs: 13	0	0.415	0	0.519	0.066
UBA6	ENSG00000033178	A0AVT1	OR: 1.01 (1.01-1.01); P = 3.10e-06; IVs: 25	OR: 1.00 (1.00-1.01); P = 2.63e-01; IVs: 27	OR: 1.00 (0.99-1.00); P = 3.76e-01; IVs: 25	OR: 1.00 (0.98-1.01); P = 5.61e-01; IVs: 5	OR: 0.99 (0.99-1.02); P = 7.88e-02; IVs: 5	0	0.996	0	0.002	0.002
VSIR	ENSG00000107738	Q9H7M9	OR: 0.99 (0.99-0.99); P = 2.63e-09; IVs: 58	OR: 1.00 (0.99-1.00); P = 4.63e-01; IVs: 69	OR: 0.99 (0.99-1.00); P = 5.39e-02; IVs: 63	OR: 1.00 (0.99-1.01); P = 8.35e-01; IVs: 8	OR: 1.00 (0.96-1.03); P = 1.00e+00; IVs: 8	0	0.678	0	0.321	0
WDR5	ENSG00000196363	P61964	OR: 0.98 (0.97-0.99); P = 8.64e-07; IVs: 16	OR: 0.99 (0.97-1.01); P = 1.66e-01; IVs: 21	OR: 0.97 (0.93-1.02); P = 2.43e-01; IVs: 15	OR: 0.97 (0.95-0.98); P = 1.58e-06; IVs: 5	OR: 0.97 (0.94-0.97); P = 1.47e-02; IVs: 5	0	0	0.985	0.008	0.006
WNT2B	ENSG00000134245	Q93097	OR: 0.99 (0.98-0.99); P = 2.48e-13; IVs: 46	OR: 0.98 (0.98-0.99); P = 3.54e-12; IVs: 53	OR: 0.98 (0.97-1.00); P = 1.99e-02; IVs: 45	OR: 0.98 (0.97-0.99); P = 1.97e-03; IVs: 12	OR: 0.98 (0.97-0.99); P = 8.28e-03; IVs: 12	0	0.99	0	0.009	0.001
ZDHHC20	ENSG00000180776	Q5W0Z9	OR: 0.98 (0.97-0.98); P = 4.24e-08; IVs: 24	OR: 1.03 (1.00-1.07); P = 3.27e-02; IVs: 33	OR: 1.02 (1.00-1.04); P = 9.60e-02; IVs: 17	OR: 1.01 (1.00-1.02); P = 2.30e-01; IVs: 6	OR: 1.01 (1.01-1.02); P = 1.51e-01; IVs: 6	0	0.588	0	0.013	0.398

### Sheet: S13_yang_csf
Supplementary Table 13: Genetic results for primary cis-MR significant targets in Yang CSF pQTL panel. Results for primary cis-MR (Wald or IVW) = main_MR; Robust MR estimator methods (Egger not pruned = Egger_NotPruned; Egger with heterogeneity pruning = Egger_Pruned; Contamination mixture = Conmix; Weighted median = Median_weighted); Colocalisation posterior probabilities for no association in either trait = pp_h0, association with trait 1 only = pp_h1, association with trait 2 only = pp_h2, distinct causal variants = pp_h3, shared causal variants = pp_h4; Number of genetic instruments = IVs; OR = odds ratio; CI = confidence interval; P = p-value.
symbol	ensembl_id	uniprot_id	main_MR	Egger_NotPruned	Egger_Pruned	Median_weighted	Conmix	pp_h0	pp_h1	pp_h2	pp_h3	pp_h4
SERPING1	ENSG00000149131	P05155	OR: 0.75 (0.70-0.80); P = 0.00e+00; IVs: 2	NA	NA	NA	NA	0	0	0	0.998	0.002
DPP7	ENSG00000176978	Q9UHL4	OR: 1.16 (1.10-1.23); P = 3.12e-07; IVs: 2	NA	NA	NA	NA	0	0.905	0	0.002	0.093

### Sheet: S14_target_distributions
Supplementary Table 14: Distribution of genetic robustness and therapeutic assessments for significant cis-MR targes across all targets (N = 564), positive controls (N = 41) and novel targets (N = 523). All targets = All 564 significant cis-MR targets from primary analysis; Positive controls = Targets of drugs approved (clinical trial phase IV) or tested for depression/anxiety (clinical trial phases I-III); Novel targets = Targets not currently used for depression/anxiety treatment or in clinical trial phases I-III for anxiety or depression (N=523)
Analysis	Result	All targets	Positive controls	Novel targets
Genetic evidence robustness
Brain consistency primary cis-MR	Consistent & inconsistent ≥2 brain panels	8	1	7
	Consistent ≥2 brain panels only	68	3	65
	Inconsistent ≥2 brain panels only	10	1	9
	Significant 1 brain panel	276	25	251
	Significant in 0 brain panels	202	11	191
Blood concistency primary cis-MR	Consistent & inconsistent ≥2 blood panels	1	0	1
	Consistent ≥2 blood panels only	9	0	9
	Inconsistent blood pQTLs (exclude target)	1	0	1
	Inconsistent ≥2 blood panels only	2	0	2
	Significant 1 blood panel	251	13	238
	Significant in 0 blood panels	300	28	272
Robust MR model agreement with MR-IVW	Consistent	123	7	116
	Inconsistent	3	0	3
	Not tested	48	2	46
	Tested but no significant robust result	390	32	358
pQTL external replication	Replicated in blood	18	0	18
	Replicated in brain	11	1	10
	Not replicated in blood (inconsistent direction)	1	0	1
	Tested in blood: non significant	18	0	18
	Tested in brain: non significant	3	0	3
	Not tested	513	40	473
Colocalisation	Insufficient power for coloc	500	41	459
	PPH3	44	0	44
	PPH4	13	0	13
	Sufficient power but inconclusive	7	0	7
Therapeutic potential
Predicted beneficial therapeutic compound	Beneficial compound	127	32	95
	No beneficial compound	437	9	428
Depression-related drug effect	Core depression & related-depression indications	70	37	33
	No depression indication	440	0	440
	Related-depression indication only	50	0	50
	Core depression indication only	4	4	0

### Sheet: S15_target_level_results
Supplementary Table 15: Target-level aggregated results for all 564 cis-MR significant targets, including prioritisation categories, genetic robustness assessments, therapeutic potential classifications, estimated beneficial drug mechanism alignments, and target druggability information. Column definitions: Target information: symbol = official HGNC gene symbol; protein_names = protein name(s) from UniProt; uniprot_id = UniProt protein identifier; ensembl_id = Ensembl gene identifier; Summary of evidence and prioritisation categories: robust_genetic_evidence_summary = summary of genetic robustness across primary MR directional consistency, robust MR, colocalisation, and external replication; prioritisation_category = final prioritisation classification for novel targets based on robustness of genetic evidence and therapeutic potential, tissue-expression (brain or blood), novel target or positive control (see Figure 1); positive_control = whether target is of a drug approved or in clinical trials for depression/anxiety, or novel; depression_clinical_relevance = whether target has compounds with known depression-related clinical effects (core and/or broader related terms); beneficial_drug_names = names of compounds with mechanisms estimated to be beneficial for MDD; beneficial_mechanisms = mechanism of action types for beneficial compounds; beneficial_datasets = discovery panels where beneficial therapeutic direction was identified; MR_effects_by_dataset = summary of cis-MR effect directions across 10 discovery panels; Genetic robustness assessments (see STable 14): brain_consistency_category = cis-MR directional consistency assessment across discovery brain tissue panels; blood_consistency_category = cis-MR directional consistency assessment across discovery blood panels; robust_MR_model_category = overall result from robust MR sensitivity analyses; coloc_category = colocalisation evidence summary; external_replication_category = external replication status for pQTL targets; Depression-related drug effect results details: drug_effects_list = list of all known depression-related clinical effects for compounds targeting this protein; match_terms_list = specific depression-related terms matched in clinical effects database; depression_drug_list = names of compounds with depression-related clinical effects; Druggability information from open targets (See Supplementary Methods): top_bucket_all_category = top overall druggability classification (from clinical IV-I to experimental); Top_bucket_sm = highest small molecule druggability assessment; Top_bucket_ab = highest antibody druggability assessment; Top_bucket_PROTAC =highest PROTAC (protein degrader) druggability assessment; Top_bucket_othercl = highest other compound class druggability assessment.
Target information				Evidence and prioritisation category				Estimated beneficial compound analysis			Primary cis-MR analysis	Genetic robustness assessments					Depression-related drug effect details			Druggability information
symbol	protein_names	uniprot_id	ensembl_id	robust_genetic_evidence_summary	prioritisation_category	positive_control	depression_clinical_relevance	beneficial_drug_names	beneficial_mechanisms	beneficial_datasets	MR_effects_by_dataset	brain_consistency_category	blood_consistency_category	robust_MR_model_category	coloc_category	external_replication_category	drug_effects_list	match_terms_list	depression_drug_list	top_bucket_all_category	Top_bucket_sm	Top_bucket_ab	Top_bucket_PROTAC	Top_bucket_othercl
CDK4	oxytocin receptor (OT-R)	P11802	ENSG00000135446	≥1 robust genetic evidence	Prioritised: brain-only	novel_target	related_depression_indication_only	abemaciclib, ag-24322, alvocidib, milciclib, rg-547, rgb-286638, ribociclib, riviciclib, trilaciclib, trilaciclib dihydrochloride, ucn-01, voruciclib	INHIBITOR	rosmap_full	positive (rosmap_full); negative (metabrain_basal_ganglia, metabrain_cerebellum, metabrain_hippocampus, metabrain_spinal_cord)	Consistent & inconsistent ≥2 brain panels	Significant in 0 blood panels	tested_no_significant_results	insufficient_power	tested_significant_consistent	appetite decreased | fatigue	appetite | Fatigue	Abemaciclib [Specialist drug] | Palbociclib [Specialist drug] | Ribociclib [Specialist drug]	1_approved_drug_clinical_phase_4	1	10	4	10
GLS	Glutaminase kidney isoform, mitochondrial (GLS) (EC 3.5.1.2) (K-glutaminase) (L-glutamine amidohydrolase) [Cleaved into: Glutaminase kidney isoform, mitochondrial 68 kDa chain; Glutaminase kidney isoform, mitochondrial 65 kDa chain]	O94925	ENSG00000115419	≥1 robust genetic evidence	Prioritised: brain-only	novel_target	no_depression_indication	telaglenastat	INHIBITOR	metabrain_cerebellum, metabrain_cortex	positive (metabrain_cerebellum, metabrain_cortex)	Consistent ≥2 brain panels only	Significant in 0 blood panels	tested_no_significant_results	insufficient_power	not_tested	NA	NA	NA	2_advanced_clinical_phase_2_3	2	10	6	10
HSPA1A	Heat shock 70 kDa protein 1A (Heat shock 70 kDa protein 1) (HSP70-1) (HSP70.1)	P0DMV8	ENSG00000204389	≥1 robust genetic evidence	Prioritised: brain-only	novel_target	no_depression_indication	cd24fc	INHIBITOR	metabrain_cortex	positive (metabrain_cortex)	Significant 1 brain panel	Significant in 0 blood panels	tested_no_significant_results	PPH4_shared_variant	not_tested	NA	NA	NA	2_advanced_clinical_phase_2_3	4	5	6	2
INPP5D	Phosphatidylinositol 3,4,5-trisphosphate 5-phosphatase 1 (EC 3.1.3.86) (Inositol polyphosphate-5-phosphatase D) (EC 3.1.3.56) (Inositol polyphosphate-5-phosphatase of 145 kDa) (SIP-145) (Phosphatidylinositol 4,5-bisphosphate 5-phosphatase) (EC 3.1.3.36) (SH2 domain-containing inositol 5'-phosphatase 1) (SH2 domain-containing inositol phosphatase 1) (SHIP-1) (p150Ship) (hp51CN)	Q92835	ENSG00000168918	≥1 robust genetic evidence	Prioritised: brain-only	novel_target	no_depression_indication	rosiptor	ACTIVATOR	metabrain_cortex	negative (metabrain_cortex)	Significant 1 brain panel	Significant in 0 blood panels	tested_net_positive_evidence	insufficient_power	not_tested	NA	NA	NA	2_advanced_clinical_phase_2_3	2	4	6	10
MET	Hepatocyte growth factor receptor (HGF receptor) (EC 2.7.10.1) (HGF/SF receptor) (Proto-oncogene c-Met) (Scatter factor receptor) (SF receptor) (Tyrosine-protein kinase Met)	P08581	ENSG00000105976	≥1 robust genetic evidence	Prioritised: brain-only	novel_target	related_depression_indication_only	altiratinib, amg-208, amg-337, amivantamab, amuvatinib, arry-300, bms-698769, bms-777607, bms-794833, bms-817378, bpi-9016, cabozantinib s-malate, capmatinib, crizotinib, emb-01, emd-1204831, emibetuzumab, foretinib, glesatinib, golvatinib, jnj-38877605, merestinib, mk-2461, mk-8033, ningetinib, onartuzumab, pf-04217903, sar-125844, savolitinib, sgx-523, tas-115, telisotuzumab, tepotinib, tivantinib	ANTAGONIST, INHIBITOR	metabrain_basal_ganglia, metabrain_spinal_cord	positive (metabrain_basal_ganglia, metabrain_spinal_cord)	Consistent ≥2 brain panels only	Significant in 0 blood panels	tested_no_significant_results	insufficient_power	not_tested	Appetite decreased | fatigue	appetite | Fatigue	Amivantamab [Specialist drug] | Crizotinib [Specialist drug]	1_approved_drug_clinical_phase_4	1	1	4	2
NDUFA2	NADH dehydrogenase [ubiquinone] 1 alpha subcomplex subunit 2 (Complex I-B8) (CI-B8) (NADH-ubiquinone oxidoreductase B8 subunit)	O43678	ENSG00000131495	≥1 robust genetic evidence	Prioritised: brain-only	novel_target	related_depression_indication_only	me-344, metformin, nv-128	INHIBITOR	metabrain_cortex	positive (metabrain_cortex)	Significant 1 brain panel	Significant in 0 blood panels	tested_net_positive_evidence	insufficient_power	not_tested	appetite decreased	appetite	Metformin hydrochloride	1_approved_drug_clinical_phase_4	1	4	6	10
NISCH	Nischarin (Imidazoline receptor 1) (I-1) (IR1) (Imidazoline receptor antisera-selected protein) (hIRAS) (Imidazoline-1 receptor) (I1R) (Imidazoline-1 receptor candidate protein) (I-1 receptor candidate protein) (I1R candidate protein)	Q9Y2I1	ENSG00000010322	≥1 robust genetic evidence	Prioritised: brain-only	novel_target	related_depression_indication_only	moxonidine, rilmenidine	AGONIST	metabrain_spinal_cord	positive (metabrain_cerebellum, metabrain_hippocampus); negative (metabrain_spinal_cord)	Consistent & inconsistent ≥2 brain panels	Significant in 0 blood panels	tested_no_significant_results	insufficient_power	not_tested	insomnia	insomnia	Moxonidine	1_approved_drug_clinical_phase_4	1	5	6	10
NOS2	Nitric oxide synthase, inducible (EC 1.14.13.39) (Hepatocyte NOS) (HEP-NOS) (Inducible NO synthase) (Inducible NOS) (iNOS) (NOS type II) (Peptidyl-cysteine S-nitrosylase NOS2)	P35228	ENSG00000007171	≥1 robust genetic evidence	Prioritised: brain-only	novel_target	no_depression_indication	gw-274150, kd7040, tilarginine	INHIBITOR	metabrain_basal_ganglia, metabrain_cerebellum, metabrain_cortex	positive (metabrain_basal_ganglia, metabrain_cerebellum, metabrain_cortex)	Consistent ≥2 brain panels only	Significant in 0 blood panels	tested_no_significant_results	insufficient_power	not_tested	NA	NA	NA	2_advanced_clinical_phase_2_3	2	8	5	10
NTRK3	NT-3 growth factor receptor (EC 2.7.10.1) (GP145-TrkC) (Trk-C) (Neurotrophic tyrosine kinase receptor type 3) (TrkC tyrosine kinase)	Q16288	ENSG00000140538	≥1 robust genetic evidence	Prioritised: brain-only	novel_target	core_and_related_depression_indications	altiratinib, azd-6918, azd-7451, cep-2563, entrectinib, larotrectinib, lestaurtinib, plx-7486, selitrectinib, taletrectinib	INHIBITOR	metabrain_cortex	positive (metabrain_cortex)	Significant 1 brain panel	Significant in 0 blood panels	not_tested	PPH4_shared_variant	not_tested	anxiety | appetite decreased | concentration impaired | depression | fatigue | mood altered | psychiatric disorders | sleep disorders | weight increased	anxiety | appetite | concentrating | Depression | depressive | Fatigue | mood | psychiatric | sleep | weight	Entrectinib [Specialist drug] | Larotrectinib [Specialist drug]	1_approved_drug_clinical_phase_4	1	5	4	1
RPL12	Large ribosomal subunit protein uL11 (60S ribosomal protein L12)	P30050	ENSG00000197958	≥1 robust genetic evidence	Prioritised: brain-only	novel_target	related_depression_indication_only	cycloheximide, dorlimomab aritox, mt-3724	INHIBITOR	metabrain_basal_ganglia, metabrain_hippocampus	positive (metabrain_basal_ganglia, metabrain_hippocampus)	Consistent ≥2 brain panels only	Significant in 0 blood panels	tested_no_significant_results	insufficient_power	not_tested	Appetite decreased | weight decreased	appetite | weight	Ataluren	1_approved_drug_clinical_phase_4	1	10	5	2
TOP1	DNA topoisomerase 1 (EC 5.6.2.1) (DNA topoisomerase I)	P11387	ENSG00000198900	≥1 robust genetic evidence	Prioritised: brain-only	novel_target	related_depression_indication_only	7-ethyl-10-hydroxycamptothecin, 9-aminocamptothecin, ar-67, becatecarin, belotecan, camptothecin-20-o-propionate, diflomotecan, ds-1062, edotecarin, etirinotecan pegol, exatecan, gimatecan, irinotecan, irinotecan sucrosofate, karenitecin, mureletecan, patritumab deruxtecan, rubitecan, sacituzumab govitecan, tlc-388, trastuzumab deruxtecan	INHIBITOR	metabrain_cerebellum	positive (metabrain_cerebellum); negative (rosmap_full)	Inconsistent ≥2 brain panels only	Significant in 0 blood panels	tested_no_significant_results	PPH4_shared_variant	tested_significant_consistent	appetite decreased | fatigue | insomnia | weight decreased	appetite | Fatigue | insomnia | weight	Irinotecan hydrochloride [Specialist drug] | Sacituzumab govitecan [Specialist drug] | Trastuzumab deruxtecan [Specialist drug]	1_approved_drug_clinical_phase_4	1	10	5	1
ACE	Angiotensin-converting enzyme (ACE) (EC 3.4.15.1) (Dipeptidyl carboxypeptidase I) (Kininase II) (CD antigen CD143) [Cleaved into: Angiotensin-converting enzyme, soluble form]	P12821	ENSG00000159640	none	Prioritised: brain-only	novel_target	core_and_related_depression_indications	benazepril, captopril, cilazapril, delapril, enalapril, enalaprilat, fosinopril, ilepatril, imidapril, lisinopril, moexipril, perindopril arginine, perindopril erbumine, quinapril, ramipril, spirapril, trandolapril	INHIBITOR	metabrain_cortex	positive (metabrain_cortex)	Significant 1 brain panel	Significant in 0 blood panels	tested_no_significant_results	insufficient_power	not_tested	Anxiety | Appetite abnormal | Appetite decreased | behaviour abnormal | concentration impaired | depression | Feeling abnormal | Insomnia | mood altered | sexual dysfunction | sleep disorder | sleep disorders | weight changes	anxiety | appetite | behaviours | concentrating | Depression | depressive | feelings | insomnia | mood | sexual | sleep | weight	Captopril | Enalapril maleate | Fosinopril sodium | Imidapril hydrochloride | Lisinopril | Perindopril arginine | Perindopril erbumine | Ramipril | Trandolapril	1_approved_drug_clinical_phase_4	1	4	6	10
CALCB	Calcitonin gene-related peptide 2 (Beta-type CGRP) (Beta-CGRP) (Calcitonin gene-related peptide II) (CGRP-II)	P10092	ENSG00000175868	none	Prioritised: brain-only	novel_target	related_depression_indication_only	eptinezumab, fremanezumab, galcanezumab	ANTAGONIST, INHIBITOR	metabrain_cortex	positive (metabrain_cortex)	Significant 1 brain panel	Significant in 0 blood panels	tested_no_significant_results	insufficient_power	not_tested	Fatigue	Fatigue	Eptinezumab	1_approved_drug_clinical_phase_4	5	1	8	10
CUL4A	Cullin-4A (CUL-4A)	Q13619	ENSG00000139842	none	Prioritised: brain-only	novel_target	core_and_related_depression_indications	lenalidomide, pomalidomide, thalidomide	INHIBITOR	metabrain_cerebellum	positive (metabrain_cerebellum)	Significant 1 brain panel	Significant in 0 blood panels	tested_no_significant_results	insufficient_power	not_tested	appetite decreased | depression | fatigue | insomnia | mood altered | sexual dysfunction | weight decreased	appetite | Depression | depressive | Fatigue | insomnia | mood | sexual | weight	Lenalidomide [Specialist drug] | Pomalidomide [Specialist drug] | Thalidomide [Specialist drug]	1_approved_drug_clinical_phase_4	1	10	5	10
IFNGR2	Interferon gamma receptor 2 (IFN-gamma receptor 2) (IFN-gamma-R2) (Interferon gamma receptor accessory factor 1) (AF-1) (Interferon gamma receptor beta-chain) (IFN-gamma-R-beta) (Interferon gamma transducer 1)	P38484	ENSG00000159128	none	Prioritised: brain-only	novel_target	core_and_related_depression_indications	interferon gamma-1b	AGONIST	metabrain_cortex	negative (metabrain_cortex)	Significant 1 brain panel	Significant in 0 blood panels	tested_no_significant_results	insufficient_power	not_tested	depression | fatigue	Depression | depressive | Fatigue	Interferon gamma-1b	1_approved_drug_clinical_phase_4	4	4	6	1
KCNG3	Potassium voltage-gated channel subfamily G member 3 (Voltage-gated potassium channel subunit Kv10.1) (Voltage-gated potassium channel subunit Kv6.3)	Q8TAE7	ENSG00000171126	none	Prioritised: brain-only	novel_target	core_and_related_depression_indications	amifampridine, dalfampridine, guanidine, nerispirdine, tedisamil	BLOCKER	metabrain_cerebellum	positive (metabrain_cerebellum)	Significant 1 brain panel	Significant in 0 blood panels	not_tested	insufficient_power	not_tested	Anxiety | insomnia | sleep disorder	anxiety | insomnia | sleep	Amifampridine | Fampridine	1_approved_drug_clinical_phase_4	1	4	6	10
NDUFB6	NADH dehydrogenase [ubiquinone] 1 beta subcomplex subunit 6 (Complex I-B17) (CI-B17) (NADH-ubiquinone oxidoreductase B17 subunit)	O95139	ENSG00000165264	none	Prioritised: brain-only	novel_target	related_depression_indication_only	me-344, metformin, nv-128	INHIBITOR	metabrain_cortex	positive (metabrain_cortex)	Significant 1 brain panel	Significant in 0 blood panels	tested_no_significant_results	insufficient_power	not_tested	appetite decreased	appetite	Metformin hydrochloride	1_approved_drug_clinical_phase_4	1	7	6	10
NDUFS1	NADH-ubiquinone oxidoreductase 75 kDa subunit, mitochondrial (EC 7.1.1.2) (Complex I-75kD) (CI-75kD)	P28331	ENSG00000023228	none	Prioritised: brain-only	novel_target	related_depression_indication_only	me-344, metformin, nv-128	INHIBITOR	metabrain_cortex	positive (metabrain_cortex)	Significant 1 brain panel	Significant in 0 blood panels	tested_no_significant_results	insufficient_power	not_tested	appetite decreased	appetite	Metformin hydrochloride	1_approved_drug_clinical_phase_4	1	6	6	10
PRKCB	Protein kinase C beta type (PKC-B) (PKC-beta) (EC 2.7.11.13)	P05771	ENSG00000166501	none	Prioritised: brain-only	novel_target	related_depression_indication_only	cep-2563, enzastaurin, gsk-690693, midostaurin, ruboxistaurin, sotrastaurin, ucn-01	INHIBITOR	rosmap_full	positive (rosmap_full)	Significant 1 brain panel	Significant in 0 blood panels	not_tested	insufficient_power	not_tested	concentration impaired | weight increased	concentrating | weight	Midostaurin [Specialist drug]	1_approved_drug_clinical_phase_4	1	5	6	10
PRKCD	Protein kinase C delta type (EC 2.7.11.13) (Tyrosine-protein kinase PRKCD) (EC 2.7.10.2) (nPKC-delta) [Cleaved into: Protein kinase C delta type regulatory subunit; Protein kinase C delta type catalytic subunit (Sphingosine-dependent protein kinase-1) (SDK1)]	Q05655	ENSG00000163932	none	Prioritised: brain-only	novel_target	related_depression_indication_only	cep-2563, delcasertib, gsk-690693, midostaurin, sotrastaurin, ucn-01	INHIBITOR	metabrain_cerebellum	positive (metabrain_cerebellum); negative (metabrain_hippocampus)	Inconsistent ≥2 brain panels only	Significant in 0 blood panels	tested_no_significant_results	insufficient_power	not_tested	concentration impaired | weight increased	concentrating | weight	Midostaurin [Specialist drug]	1_approved_drug_clinical_phase_4	1	4	6	2
PSMA4	Proteasome subunit alpha type-4 (Macropain subunit C9) (Multicatalytic endopeptidase complex subunit C9) (Proteasome component C9) (Proteasome subunit L)	P25789	ENSG00000041357	none	Prioritised: brain-only	novel_target	core_and_related_depression_indications	bortezomib, carfilzomib, ixazomib, oprozomib	INHIBITOR	metabrain_cerebellum	positive (metabrain_cerebellum)	Significant 1 brain panel	Significant in 0 blood panels	tested_no_significant_results	insufficient_power	not_tested	anxiety | appetite abnormal | appetite decreased | concentration impaired | fatigue | insomnia | mood altered | psychiatric disorders | sexual dysfunction | sleep disorder | suicidal ideation | weight changes	anxiety | appetite | concentrating | Fatigue | insomnia | mood | psychiatric | sexual | sleep | suicidal | weight	Bortezomib [Specialist drug] | Carfilzomib [Specialist drug] | Ixazomib [Specialist drug]	1_approved_drug_clinical_phase_4	1	10	6	10
PSMA6	Proteasome subunit alpha type-6 (27 kDa prosomal protein) (PROS-27) (p27K) (Macropain iota chain) (Multicatalytic endopeptidase complex iota chain) (Proteasome iota chain)	P60900	ENSG00000100902	none	Prioritised: brain-only	novel_target	core_and_related_depression_indications	bortezomib, carfilzomib, ixazomib, oprozomib	INHIBITOR	metabrain_cortex	positive (metabrain_cortex)	Significant 1 brain panel	Significant in 0 blood panels	tested_no_significant_results	insufficient_power	not_tested	anxiety | appetite abnormal | appetite decreased | concentration impaired | fatigue | insomnia | mood altered | psychiatric disorders | sexual dysfunction | sleep disorder | suicidal ideation | weight changes	anxiety | appetite | concentrating | Fatigue | insomnia | mood | psychiatric | sexual | sleep | suicidal | weight	Bortezomib [Specialist drug] | Carfilzomib [Specialist drug] | Ixazomib [Specialist drug]	1_approved_drug_clinical_phase_4	1	10	6	10
PSMB11	Proteasome subunit beta type-11 (EC 3.4.25.1) (Proteasome subunit beta-5t)	A5LHX3	ENSG00000222028	none	Prioritised: brain-only	novel_target	core_and_related_depression_indications	bortezomib, carfilzomib, ixazomib, oprozomib	INHIBITOR	metabrain_cerebellum	positive (metabrain_cerebellum); negative (metabrain_basal_ganglia)	Inconsistent ≥2 brain panels only	Significant in 0 blood panels	tested_no_significant_results	insufficient_power	not_tested	anxiety | appetite abnormal | appetite decreased | concentration impaired | fatigue | insomnia | mood altered | psychiatric disorders | sexual dysfunction | sleep disorder | suicidal ideation | weight changes	anxiety | appetite | concentrating | Fatigue | insomnia | mood | psychiatric | sexual | sleep | suicidal | weight	Bortezomib [Specialist drug] | Carfilzomib [Specialist drug] | Ixazomib [Specialist drug]	1_approved_drug_clinical_phase_4	1	10	8	10
RPL27A	Large ribosomal subunit protein uL15 (60S ribosomal protein L27a)	P46776	ENSG00000166441	none	Prioritised: brain-only	novel_target	related_depression_indication_only	cycloheximide, dorlimomab aritox, mt-3724	INHIBITOR	metabrain_cortex	positive (metabrain_cortex)	Significant 1 brain panel	Significant in 0 blood panels	tested_no_significant_results	insufficient_power	not_tested	Appetite decreased | weight decreased	appetite | weight	Ataluren	1_approved_drug_clinical_phase_4	1	10	6	2
RPL3	Large ribosomal subunit protein uL3 (60S ribosomal protein L3) (HIV-1 TAR RNA-binding protein B) (TARBP-B)	P39023	ENSG00000100316	none	Prioritised: brain-only	novel_target	related_depression_indication_only	cycloheximide, dorlimomab aritox, mt-3724	INHIBITOR	metabrain_cerebellum	positive (metabrain_cerebellum)	Significant 1 brain panel	Significant in 0 blood panels	tested_no_significant_results	insufficient_power	not_tested	Appetite decreased | weight decreased	appetite | weight	Ataluren	1_approved_drug_clinical_phase_4	1	10	5	2
RPL35	Large ribosomal subunit protein uL29 (60S ribosomal protein L35)	P42766	ENSG00000136942	none	Prioritised: brain-only	novel_target	related_depression_indication_only	cycloheximide, dorlimomab aritox, mt-3724	INHIBITOR	metabrain_cortex	positive (metabrain_cortex)	Significant 1 brain panel	Significant in 0 blood panels	tested_no_significant_results	insufficient_power	not_tested	Appetite decreased | weight decreased	appetite | weight	Ataluren	1_approved_drug_clinical_phase_4	1	10	5	2
RPL4	Large ribosomal subunit protein uL4 (60S ribosomal protein L1) (60S ribosomal protein L4)	P36578	ENSG00000174444	none	Prioritised: brain-only	novel_target	related_depression_indication_only	cycloheximide, dorlimomab aritox, mt-3724	INHIBITOR	metabrain_cortex	positive (metabrain_cortex)	Significant 1 brain panel	Significant in 0 blood panels	tested_no_significant_results	insufficient_power	not_tested	Appetite decreased | weight decreased	appetite | weight	Ataluren	1_approved_drug_clinical_phase_4	1	10	5	2
RPL8	Large ribosomal subunit protein uL2 (60S ribosomal protein L8)	P62917	ENSG00000161016	none	Prioritised: brain-only	novel_target	related_depression_indication_only	cycloheximide, dorlimomab aritox, mt-3724	INHIBITOR	metabrain_cerebellum	positive (metabrain_cerebellum)	Significant 1 brain panel	Significant in 0 blood panels	tested_no_significant_results	insufficient_power	not_tested	Appetite decreased | weight decreased	appetite | weight	Ataluren	1_approved_drug_clinical_phase_4	1	10	5	2
RPS18	Small ribosomal subunit protein uS13 (40S ribosomal protein S18) (Ke-3) (Ke3)	P62269	ENSG00000231500	none	Prioritised: brain-only	novel_target	related_depression_indication_only	cycloheximide, dorlimomab aritox, mt-3724	INHIBITOR	metabrain_cerebellum	positive (metabrain_cerebellum)	Significant 1 brain panel	Significant in 0 blood panels	tested_no_significant_results	insufficient_power	not_tested	Appetite decreased | weight decreased	appetite | weight	Ataluren	1_approved_drug_clinical_phase_4	1	10	5	2
RPS23	Small ribosomal subunit protein uS12 (40S ribosomal protein S23)	P62266	ENSG00000186468	none	Prioritised: brain-only	novel_target	related_depression_indication_only	cycloheximide, dorlimomab aritox, mt-3724	INHIBITOR	metabrain_cortex	positive (metabrain_cortex)	Significant 1 brain panel	Significant in 0 blood panels	tested_no_significant_results	insufficient_power	not_tested	Appetite decreased | weight decreased	appetite | weight	Ataluren	1_approved_drug_clinical_phase_4	1	10	5	2
RPS9	Small ribosomal subunit protein uS4 (40S ribosomal protein S9)	P46781	ENSG00000170889	none	Prioritised: brain-only	novel_target	related_depression_indication_only	cycloheximide, dorlimomab aritox, mt-3724	INHIBITOR	metabrain_cortex	positive (metabrain_cortex)	Significant 1 brain panel	Significant in 0 blood panels	tested_no_significant_results	insufficient_power	not_tested	Appetite decreased | weight decreased	appetite | weight	Ataluren	1_approved_drug_clinical_phase_4	1	10	5	2
ADH4	All-trans-retinol dehydrogenase [NAD(+)] ADH4 (EC 1.1.1.105) (Alcohol dehydrogenase 2) (Alcohol dehydrogenase 4) (Alcohol dehydrogenase class II pi chain)	P08319	ENSG00000198099	≥1 robust genetic evidence	Prioritised: brain & blood	novel_target	no_depression_indication	nitrefazole	INHIBITOR	metabrain_cerebellum	positive (metabrain_cerebellum); negative (decode)	Significant 1 brain panel	Significant 1 blood panel	tested_net_positive_evidence	insufficient_power	tested_significant_consistent	NA	NA	NA	1_approved_drug_clinical_phase_4	1	10	8	10
CD6	T-cell differentiation antigen CD6 (T12) (TP120) (CD antigen CD6) [Cleaved into: Soluble CD6]	P30203	ENSG00000013725	≥1 robust genetic evidence	Prioritised: brain & blood	novel_target	no_depression_indication	itolizumab	INHIBITOR	metabrain_cerebellum, metabrain_cortex, ukb_ppp	positive (metabrain_cerebellum, metabrain_cortex, ukb_ppp)	Consistent ≥2 brain panels only	Significant 1 blood panel	tested_net_positive_evidence	insufficient_power	not_tested	NA	NA	NA	2_advanced_clinical_phase_2_3	10	2	7	10
GART	Trifunctional purine biosynthetic protein adenosine-3 [Includes: Phosphoribosylamine--glycine ligase (EC 6.3.4.13) (Glycinamide ribonucleotide synthetase) (GARS) (Phosphoribosylglycinamide synthetase); Phosphoribosylformylglycinamidine cyclo-ligase (EC 6.3.3.1) (AIR synthase) (AIRS) (Phosphoribosyl-aminoimidazole synthetase); Phosphoribosylglycinamide formyltransferase (EC 2.1.2.2) (5'-phosphoribosylglycinamide transformylase) (GAR transformylase) (GART)]	P22102	ENSG00000159131	≥1 robust genetic evidence	Prioritised: brain & blood	novel_target	no_depression_indication	pelitrexol, pemetrexed, pemetrexed tromethamine	INHIBITOR	eqtlgen	positive (eqtlgen); negative (metabrain_cerebellum, metabrain_cortex)	Consistent ≥2 brain panels only	Significant 1 blood panel	tested_net_positive_evidence	insufficient_power	not_tested	NA	NA	NA	1_approved_drug_clinical_phase_4	1	10	6	10
PARP1	Poly [ADP-ribose] polymerase 1 (PARP-1) (EC 2.4.2.30) (ADP-ribosyltransferase diphtheria toxin-like 1) (ARTD1) (DNA ADP-ribosyltransferase PARP1) (EC 2.4.2.-) (NAD(+) ADP-ribosyltransferase 1) (ADPRT 1) (Poly[ADP-ribose] synthase 1) (Protein poly-ADP-ribosyltransferase PARP1) (EC 2.4.2.-) [Cleaved into: Poly [ADP-ribose] polymerase 1, processed C-terminus (Poly [ADP-ribose] polymerase 1, 89-kDa form); Poly [ADP-ribose] polymerase 1, processed N-terminus (NT-PARP-1) (Poly [ADP-ribose] polymerase 1, 24-kDa form) (Poly [ADP-ribose] polymerase 1, 28-kDa form)]	P09874	ENSG00000143799	≥1 robust genetic evidence	Prioritised: brain & blood	novel_target	core_and_related_depression_indications	2x-121, amelparib dihydrochloride, niraparib, pamiparib, senaparib, talazoparib	INHIBITOR	metabrain_cortex	positive (metabrain_cortex); negative (ukb_ppp)	Significant 1 brain panel	Significant 1 blood panel	tested_net_positive_evidence	insufficient_power	not_tested	anxiety | appetite decreased | concentration impaired | depression | insomnia | weight decreased	anxiety | appetite | concentrating | Depression | depressive | insomnia | weight	Niraparib [Specialist drug] | Olaparib [Specialist drug] | Rucaparib [Specialist drug] | Talazoparib [Specialist drug]	1_approved_drug_clinical_phase_4	1	10	4	10
ACLY	ATP-citrate synthase (EC 2.3.3.8) (ATP-citrate (pro-S-)-lyase) (ACL) (Citrate cleavage enzyme)	P53396	ENSG00000131473	≥1 robust genetic evidence	Prioritised: blood only	novel_target	no_depression_indication	bempedoic acid	INHIBITOR	eqtlgen	positive (eqtlgen)	Significant in 0 brain panels	Significant 1 blood panel	tested_net_positive_evidence	insufficient_power	not_tested	NA	NA	NA	1_approved_drug_clinical_phase_4	1	5	5	10
DPEP1	Dipeptidase 1 (EC 3.4.13.19) (Beta-lactamase) (EC 3.5.2.6) (Dehydropeptidase-I) (Microsomal dipeptidase) (Renal dipeptidase) (hRDP)	P16444	ENSG00000015413	≥1 robust genetic evidence	Prioritised: blood only	novel_target	related_depression_indication_only	cilastatin	INHIBITOR	decode, ukb_ppp	positive (decode, ukb_ppp)	Significant in 0 brain panels	Consistent ≥2 blood panels only	tested_net_positive_evidence	insufficient_power	tested_significant_consistent	psychiatric disorder	psychiatric	Imipenem with cilastatin	1_approved_drug_clinical_phase_4	1	4	6	10
EPHB4	Ephrin type-B receptor 4 (EC 2.7.10.1) (Hepatoma transmembrane kinase) (Tyrosine-protein kinase TYRO11)	P54760	ENSG00000196411	≥1 robust genetic evidence	Prioritised: blood only	novel_target	core_and_related_depression_indications	ji-101, tesevatinib, tg100-801, vandetanib	INHIBITOR	decode, ukb_ppp	positive (decode, ukb_ppp)	Significant in 0 brain panels	Consistent ≥2 blood panels only	tested_no_significant_results	insufficient_power	not_tested	anxiety | appetite decreased | depression | insomnia | weight decreased	anxiety | appetite | Depression | depressive | insomnia | weight	Vandetanib [Specialist drug]	1_approved_drug_clinical_phase_4	1	4	4	10
GP1BA	Platelet glycoprotein Ib alpha chain (GP-Ib alpha) (GPIb-alpha) (GPIbA) (Glycoprotein Ibalpha) (Antigen CD42b-alpha) (CD antigen CD42b) [Cleaved into: Glycocalicin]	P07359	ENSG00000185245	≥1 robust genetic evidence	Prioritised: blood only	novel_target	no_depression_indication	anfibatide	ANTAGONIST	decode, eqtlgen	positive (decode, eqtlgen)	Significant in 0 brain panels	Consistent ≥2 blood panels only	tested_net_positive_evidence	insufficient_power	tested_not_significant	NA	NA	NA	2_advanced_clinical_phase_2_3	4	5	10	2
HDAC3	Histone deacetylase 3 (HD3) (EC 3.5.1.98) (Protein deacetylase HDAC3) (EC 3.5.1.-) (Protein deacylase HDAC3) (EC 3.5.1.-) (RPD3-2) (SMAP45)	O15379	ENSG00000171720	≥1 robust genetic evidence	Prioritised: blood only	novel_target	no_depression_indication	abexinostat, belinostat, cudc-101, entinostat, fimepinostat, mocetinostat, panobinostat, quisinostat, romidepsin, tacedinaline, vorinostat	INHIBITOR	eqtlgen	positive (eqtlgen)	Significant in 0 brain panels	Significant 1 blood panel	tested_net_positive_evidence	insufficient_power	not_tested	NA	NA	NA	1_approved_drug_clinical_phase_4	1	5	4	1
MMP8	Neutrophil collagenase (EC 3.4.24.34) (Matrix metalloproteinase-8) (MMP-8) (PMNL collagenase) (PMNL-CL)	P22894	ENSG00000118113	≥1 robust genetic evidence	Prioritised: blood only	novel_target	core_and_related_depression_indications	cts-1027, doxycycline, doxycycline hyclate, rebimastat	INHIBITOR	ukb_ppp	positive (ukb_ppp)	Significant in 0 brain panels	Significant 1 blood panel	tested_net_positive_evidence	insufficient_power	tested_significant_consistent	anxiety | Appetite decreased	anxiety | appetite	Doxycycline	1_approved_drug_clinical_phase_4	1	4	8	10
PSMB4	Proteasome subunit beta type-4 (26 kDa prosomal protein) (HsBPROS26) (PROS-26) (Macropain beta chain) (Multicatalytic endopeptidase complex beta chain) (Proteasome beta chain) (Proteasome chain 3) (HsN3)	P28070	ENSG00000159377	≥1 robust genetic evidence	Prioritised: blood only	novel_target	core_and_related_depression_indications	bortezomib, carfilzomib, ixazomib, oprozomib	INHIBITOR	decode	positive (decode)	Significant in 0 brain panels	Significant 1 blood panel	tested_net_positive_evidence	PPH4_shared_variant	not_tested	anxiety | appetite abnormal | appetite decreased | concentration impaired | fatigue | insomnia | mood altered | psychiatric disorders | sexual dysfunction | sleep disorder | suicidal ideation | weight changes	anxiety | appetite | concentrating | Fatigue | insomnia | mood | psychiatric | sexual | sleep | suicidal | weight	Bortezomib [Specialist drug] | Carfilzomib [Specialist drug] | Ixazomib [Specialist drug]	1_approved_drug_clinical_phase_4	1	10	6	10
RPS13	Small ribosomal subunit protein uS15 (40S ribosomal protein S13)	P62277	ENSG00000110700	≥1 robust genetic evidence	Prioritised: blood only	novel_target	related_depression_indication_only	cycloheximide, dorlimomab aritox, mt-3724	INHIBITOR	eqtlgen	positive (eqtlgen)	Significant in 0 brain panels	Significant 1 blood panel	tested_no_significant_results	PPH4_shared_variant	not_tested	Appetite decreased | weight decreased	appetite | weight	Ataluren	1_approved_drug_clinical_phase_4	1	10	5	2
TEC	Tyrosine-protein kinase Tec (EC 2.7.10.2)	P42680	ENSG00000135605	≥1 robust genetic evidence	Prioritised: blood only	novel_target	no_depression_indication	pf-06651600	INHIBITOR	eqtlgen	positive (eqtlgen)	Significant in 0 brain panels	Significant 1 blood panel	tested_net_positive_evidence	insufficient_power	not_tested	NA	NA	NA	1_approved_drug_clinical_phase_4	1	5	4	10
TNFRSF10B	Tumor necrosis factor receptor superfamily member 10B (Death receptor 5) (TNF-related apoptosis-inducing ligand receptor 2) (TRAIL receptor 2) (TRAIL-R2) (CD antigen CD262)	O14763	ENSG00000120889	≥1 robust genetic evidence	Prioritised: blood only	novel_target	related_depression_indication_only	apomab, conatumumab, drozitumab, dulanermin, lby-135, lexatumumab, tigatuzumab	AGONIST	ukb_ppp	negative (ukb_ppp)	Significant in 0 brain panels	Significant 1 blood panel	tested_net_positive_evidence	insufficient_power	tested_significant_consistent	Fatigue	Fatigue	INFLIXIMAB	2_advanced_clinical_phase_2_3	10	2	6	2
TNFSF12	Tumor necrosis factor ligand superfamily member 12 (APO3 ligand) (TNF-related weak inducer of apoptosis) (TWEAK) [Cleaved into: Tumor necrosis factor ligand superfamily member 12, membrane form; Tumor necrosis factor ligand superfamily member 12, secreted form]	O43508	ENSG00000239697	≥1 robust genetic evidence	Prioritised: blood only	novel_target	related_depression_indication_only	biib-023, ro-5458640	INHIBITOR	ukb_ppp	positive (ukb_ppp)	Significant in 0 brain panels	Significant 1 blood panel	tested_net_positive_evidence	insufficient_power	tested_significant_consistent	Fatigue	Fatigue	INFLIXIMAB	2_advanced_clinical_phase_2_3	10	2	10	10
CA12	Carbonic anhydrase 12 (EC 4.2.1.1) (Carbonate dehydratase XII) (Carbonic anhydrase XII) (CA-XII) (Tumor antigen HOM-RCC-3.1.3)	O43570	ENSG00000074410	none	Prioritised: blood only	novel_target	core_and_related_depression_indications	acetazolamide, dichlorphenamide	INHIBITOR	eqtlgen	positive (eqtlgen)	Significant in 0 brain panels	Significant 1 blood panel	tested_no_significant_results	insufficient_power	not_tested	appetite disorder | depression | fatigue | suicidal behaviours	appetite | behaviours | Depression | depressive | Fatigue | suicidal	Acetazolamide	1_approved_drug_clinical_phase_4	1	4	6	10
CD86	T-lymphocyte activation antigen CD86 (Activation B7-2 antigen) (B70) (BU63) (CTLA-4 counter-receptor B7.2) (FUN-1) (CD antigen CD86)	P42081	ENSG00000114013	none	Prioritised: blood only	novel_target	core_and_related_depression_indications	abatacept, belatacept	INHIBITOR	eqtlgen	positive (eqtlgen)	Significant in 0 brain panels	Significant 1 blood panel	tested_no_significant_results	insufficient_power	not_tested	anxiety | appetite decreased | depression | fatigue | mood altered | sexual dysfunction | sleep disorders | weight changes | weight increased	anxiety | appetite | Depression | depressive | Fatigue | mood | sexual | sleep | weight	Abatacept | Belatacept	1_approved_drug_clinical_phase_4	10	5	5	1
FGFR3	Fibroblast growth factor receptor 3 (FGFR-3) (EC 2.7.10.1) (CD antigen CD333)	P22607	ENSG00000068078	none	Prioritised: blood only	novel_target	related_depression_indication_only	dovitinib, e-7090, enmd-2076, fgfr inhibitor debio 1347, hmpl-453, masitinib, pazopanib, pemigatinib, rg-7444	INHIBITOR	decode	positive (decode)	Significant in 0 brain panels	Significant 1 blood panel	tested_no_significant_results	insufficient_power	tested_not_significant	fatigue	Fatigue	Pemigatinib [Specialist drug]	1_approved_drug_clinical_phase_4	1	3	5	2
PPIA	Peptidyl-prolyl cis-trans isomerase A (PPIase A) (EC 5.2.1.8) (Cyclophilin A) (Cyclosporin A-binding protein) (Rotamase A) [Cleaved into: Peptidyl-prolyl cis-trans isomerase A, N-terminally processed]	P62937	ENSG00000196262	none	Prioritised: blood only	novel_target	related_depression_indication_only	alisporivir, scy 635	INHIBITOR	eqtlgen	positive (eqtlgen)	Significant in 0 brain panels	Significant 1 blood panel	tested_no_significant_results	insufficient_power	not_tested	Appetite decreased | fatigue | weight increased	appetite | Fatigue | weight	Ciclosporin	1_approved_drug_clinical_phase_4	4	4	5	1
PSMC1	26S proteasome regulatory subunit 4 (P26s4) (26S proteasome AAA-ATPase subunit RPT2) (Proteasome 26S subunit ATPase 1)	P62191	ENSG00000100764	none	Prioritised: blood only	novel_target	core_and_related_depression_indications	bortezomib, carfilzomib, ixazomib, oprozomib	INHIBITOR	eqtlgen	positive (eqtlgen)	Significant in 0 brain panels	Significant 1 blood panel	tested_no_significant_results	insufficient_power	not_tested	anxiety | appetite abnormal | appetite decreased | concentration impaired | fatigue | insomnia | mood altered | psychiatric disorders | sexual dysfunction | sleep disorder | suicidal ideation | weight changes	anxiety | appetite | concentrating | Fatigue | insomnia | mood | psychiatric | sexual | sleep | suicidal | weight	Bortezomib [Specialist drug] | Carfilzomib [Specialist drug] | Ixazomib [Specialist drug]	1_approved_drug_clinical_phase_4	1	10	5	10
PSMD3	26S proteasome non-ATPase regulatory subunit 3 (26S proteasome regulatory subunit RPN3) (26S proteasome regulatory subunit S3) (Proteasome subunit p58)	O43242	ENSG00000108344	none	Prioritised: blood only	novel_target	core_and_related_depression_indications	bortezomib, carfilzomib, ixazomib, oprozomib	INHIBITOR	eqtlgen	positive (eqtlgen)	Significant in 0 brain panels	Significant 1 blood panel	tested_no_significant_results	insufficient_power	not_tested	anxiety | appetite abnormal | appetite decreased | concentration impaired | fatigue | insomnia | mood altered | psychiatric disorders | sexual dysfunction | sleep disorder | suicidal ideation | weight changes	anxiety | appetite | concentrating | Fatigue | insomnia | mood | psychiatric | sexual | sleep | suicidal | weight	Bortezomib [Specialist drug] | Carfilzomib [Specialist drug] | Ixazomib [Specialist drug]	1_approved_drug_clinical_phase_4	1	5	5	10
RPL26	Large ribosomal subunit protein uL24 (60S ribosomal protein L26)	P61254	ENSG00000161970	none	Prioritised: blood only	novel_target	related_depression_indication_only	cycloheximide, dorlimomab aritox, mt-3724	INHIBITOR	eqtlgen	positive (eqtlgen)	Significant in 0 brain panels	Significant 1 blood panel	tested_no_significant_results	insufficient_power	not_tested	Appetite decreased | weight decreased	appetite | weight	Ataluren	1_approved_drug_clinical_phase_4	1	10	5	2
TNFSF13	Tumor necrosis factor ligand superfamily member 13 (A proliferation-inducing ligand) (APRIL) (TNF- and APOL-related leukocyte expressed ligand 2) (TALL-2) (TNF-related death ligand 1) (TRDL-1) (CD antigen CD256)	O75888	ENSG00000161955	none	Prioritised: blood only	novel_target	related_depression_indication_only	atacicept, sibeprenlimab	INHIBITOR	eqtlgen	positive (eqtlgen)	Significant in 0 brain panels	Significant 1 blood panel	tested_no_significant_results	insufficient_power	not_tested	Fatigue	Fatigue	INFLIXIMAB	2_advanced_clinical_phase_2_3	4	2	6	2
ADRA1D	Alpha-1D adrenergic receptor (Alpha-1A adrenergic receptor) (Alpha-1D adrenoreceptor) (Alpha-1D adrenoceptor) (Alpha-adrenergic receptor 1a)	P25100	ENSG00000171873	≥1 robust genetic evidence	Excluded: Positive control	positive_control_clinical_trial_only	core_and_related_depression_indications	bucindolol, bunazosin, carvedilol, doxazosin, isoxsuprine, naftopidil, prazosin, sertindole, tamsulosin, terazosin, trimipramine	ANTAGONIST	metabrain_cortex	positive (metabrain_cortex)	Significant 1 brain panel	Significant in 0 blood panels	tested_net_positive_evidence	insufficient_power	not_tested	anxiety | anxiety (in adults) | appetite decreased | appetite decreased (in adults) | depression | Depressive Disorder | Depressive Disorder, Major | fatigue | history of psychiatric disorder or addiction (potential for abuse) | insomnia | insomnia (in adults) | sexual dysfunction | sleep disorders | weight increased	anxiety | appetite | Depression | depressive | Fatigue | insomnia | Major|depressive | psychiatric | sexual | sleep | weight	Adrenaline/epinephrine | Aviptadil with phentolamine mesilate | Carvedilol | Ephedrine hydrochloride | EPINEPHRINE | Labetalol hydrochloride | Midodrine hydrochloride | Noradrenaline/norepinephrine | Phenoxybenzamine hydrochloride | Phenylephrine hydrochloride | SERTINDOLE | Tamsulosin hydrochloride | TEDATIOXETINE	1_approved_drug_clinical_phase_4	1	5	8	1
ATP1B1	Sodium/potassium-transporting ATPase subunit beta-1 (Sodium/potassium-dependent ATPase subunit beta-1)	P05026	ENSG00000143153	≥1 robust genetic evidence	Excluded: Positive control	positive_control_clinical_trial_only	core_and_related_depression_indications	NA	NA	NA	negative (eqtlgen)	Significant in 0 brain panels	Significant 1 blood panel	tested_net_positive_evidence	insufficient_power	not_tested	Appetite decreased | Depression | Depressive Disorder | Depressive Disorder, Major	appetite | Depression | depressive | Major|depressive	Digoxin	2_advanced_clinical_phase_2_3	2	4	6	10
CACNA1G	Voltage-dependent T-type calcium channel subunit alpha-1G (Cav3.1c) (NBR13) (Voltage-gated calcium channel subunit alpha Cav3.1)	O43497	ENSG00000006283	≥1 robust genetic evidence	Excluded: Positive control	positive_control_approved	core_and_related_depression_indications	apinocaltamide, ethosuximide, methsuximide, mibefradil dihydrochloride, paramethadione, phensuximide, trimethadione	BLOCKER	metabrain_cortex	positive (metabrain_cortex)	Significant 1 brain panel	Significant in 0 blood panels	tested_net_positive_evidence	insufficient_power	not_tested	Anxiety | Anxiety Disorders | appetite abnormal | appetite decreased | behaviour abnormal | concentration impaired | depression | Depressive Disorder | fatigue | feeling abnormal | Generalised anxiety disorder | insomnia | mood altered | psychiatric disorders | sexual dysfunction | sleep disorders | Sleep Initiation and Maintenance Disorders | Suicidal behaviours | thinking abnormal | weight changes | weight decreased	anxiety | appetite | behaviours | concentrating | Depression | depressive | Fatigue | feelings | insomnia | mood | psychiatric | sexual | sleep | suicidal | thinking | weight	ATAGABALIN | Ethosuximide | Gabapentin | IMAGABALIN | Pregabalin	1_approved_drug_clinical_phase_4	1	4	8	10
CACNA2D2	Voltage-dependent calcium channel subunit alpha-2/delta-2 (Voltage-gated calcium channel subunit alpha-2/delta-2) [Cleaved into: Voltage-dependent calcium channel subunit alpha-2-2; Voltage-dependent calcium channel subunit delta-2]	Q9NY47	ENSG00000007402	≥1 robust genetic evidence	Excluded: Positive control	positive_control_approved	core_and_related_depression_indications	bepridil, phloroglucinol, suloctidil, terodiline	BLOCKER	metabrain_cerebellum	positive (metabrain_cerebellum); negative (eqtlgen, metabrain_basal_ganglia, metabrain_hippocampus)	Consistent & inconsistent ≥2 brain panels	Significant 1 blood panel	tested_net_positive_evidence	insufficient_power	not_tested	Anxiety | Anxiety Disorders | appetite abnormal | behaviour abnormal | concentration impaired | depression | Depressive Disorder | feeling abnormal | Generalised anxiety disorder | insomnia | mood altered | psychiatric disorders | sexual dysfunction | sleep disorders | Sleep Initiation and Maintenance Disorders | suicidal behaviours | thinking abnormal | weight changes	anxiety | appetite | behaviours | concentrating | Depression | depressive | feelings | insomnia | mood | psychiatric | sexual | sleep | suicidal | thinking | weight	ATAGABALIN | Gabapentin | IMAGABALIN | Pregabalin	1_approved_drug_clinical_phase_4	1	5	6	10
CRHR1	Corticotropin-releasing factor receptor 1 (CRF-R-1) (CRF-R1) (CRFR-1) (Corticotropin-releasing hormone receptor 1) (CRH-R-1) (CRH-R1)	P34998	ENSG00000120088	≥1 robust genetic evidence	Excluded: Positive control	positive_control_clinical_trial_only	core_depression_indication_only	crinecerfont, emicerfont, ono-2333ms, pexacerfont, verucerfont	ANTAGONIST	metabrain_cortex	positive (metabrain_cortex); negative (metabrain_cerebellum)	Inconsistent ≥2 brain panels only	Significant in 0 blood panels	tested_net_positive_evidence	insufficient_power	not_tested	Anxiety Disorders | Depressive Disorder | Depressive Disorder, Major | Phobia, Social	anxiety | Depression | depressive | Major|depressive | Social	CRINECERFONT | EMICERFONT | ONO-2333MS | PEXACERFONT | VERUCERFONT	2_advanced_clinical_phase_2_3	2	5	8	10
DRD2	D(2) dopamine receptor (Dopamine D2 receptor)	P14416	ENSG00000149295	≥1 robust genetic evidence	Excluded: Positive control	positive_control_approved	core_and_related_depression_indications	acetophenazine, adoprazine, alizapride, asenapine, benperidol, blonanserin, bromopride, bromperidol, carphenazine, chlorprothixene, clebopride, clozapine, domperidone, fluphenazine, fluphenazine decanoate, fluphenazine enanthate, fluspirilene, iloperidone, itopride, jnj-37822681, levosulpiride, lumateperone, lurasidone, mesoridazine, metoclopramide, molindone, paliperidone, paliperidone palmitate, perphenazine, prochlorperazine, prochlorperazine edisylate, quetiapine, remoxipride, risperidone, sb-773812, sertindole, sulpiride, thiethylperazine, thiethylperazine malate, thiothixene, tiapride, trazpiroben, triflupromazine, trimipramine, veralipride, ziprasidone	ANTAGONIST, INHIBITOR	metabrain_basal_ganglia, metabrain_hippocampus, metabrain_spinal_cord	positive (metabrain_basal_ganglia, metabrain_hippocampus, metabrain_spinal_cord)	Consistent ≥2 brain panels only	Significant in 0 blood panels	tested_no_significant_results	insufficient_power	not_tested	Agitation and restlessness in elderly | Anxiety | Anxiety Disorders | Apathy | appetite abnormal | Appetite decreased | appetite increased | Attention Deficit and Disruptive Behavior Disorders | behaviour abnormal | concentration impaired | Control of agitation and disturbed behaviour in schizophrenia or mania | Control of deviant antisocial sexual behaviour | depression | Depression, Postpartum | Depressive Disorder | Depressive Disorder, Major | Depressive Disorder, Treatment-Resistant | fatigue | feeling abnormal | Gambling | insomnia | mood altered | Mood Disorders | Phobia, Social | psychiatric disorder | psychiatric disorders | Psychomotor agitation, excitement, and violent or dangerously impulsive behaviour | Psychotic Disorders | Rapid control of agitation and disturbed behaviour in schizophrenia and mania | restlessness | Schizophrenia with predominantly negative symptoms | sexual dysfunction | Short-term adjunctive management of severe anxiety | Short-term adjunctive management of severe anxiety, | sleep disorder | sleep disorders | suicidal behaviour | suicidal behaviours | weight change | weight changes | weight decreased | Weight Gain | weight increased | Weight Loss	anxiety | apathy | appetite | behaviours | concentrating | Depression | depressive | disruptive | Fatigue | feelings | insomnia | Major|depressive | mood | Negative | psychiatric | restlessness | sexual | sleep | Social | suicidal | weight	AMINEPTINE | Amisulpride | AMOXAPINE | Apomorphine hydrochloride | Aripiprazole | ARIPIPRAZOLE LAUROXIL | Benperidol | BIFEPRUNOX | BREXPIPRAZOLE | BROMPERIDOL | Cabergoline | CHLORPROMAZINE | Chlorpromazine hydrochloride | CHLORPROTHIXENE | Clozapine | Domperidone | Droperidol | FLUPHENAZINE DECANOATE | FLUPHENAZINE ENANTHATE | FLUSPIRILENE | Haloperidol | Haloperidol decanoate | Levomepromazine | Loxapine | LUMATEPERONE | Lurasidone hydrochloride | Metoclopramide hydrochloride | MINAPRINE | Olanzapine | Olanzapine embonate | Paliperidone | PERPHENAZINE | Pimozide | Prochlorperazine | Promazine hydrochloride | QUETIAPINE FUMARATE | Quinagolide | Risperidone | Rotigotine | SERTINDOLE | Sulpiride | THIORIDAZINE | TIAPRIDE | TRIFLUOPERAZINE HYDROCHLORIDE	1_approved_drug_clinical_phase_4	1	4	8	1
HTR5A	5-hydroxytryptamine receptor 5A (5-HT-5) (5-HT-5A) (5-HT5A) (Serotonin receptor 5A)	P47898	ENSG00000157219	≥1 robust genetic evidence	Excluded: Positive control	positive_control_clinical_trial_only	core_and_related_depression_indications	amisulpride, zimeldine	ANTAGONIST	metabrain_cerebellum, metabrain_cortex	positive (metabrain_cerebellum, metabrain_cortex)	Consistent ≥2 brain panels only	Significant in 0 blood panels	tested_no_significant_results	insufficient_power	not_tested	Anxiety | Depressive Disorder | Depressive Disorder, Major | fatigue | insomnia | Schizophrenia with predominantly negative symptoms | weight increased	anxiety | Depression | depressive | Fatigue | insomnia | Major|depressive | Negative | weight	Amisulpride	1_approved_drug_clinical_phase_4	1	5	8	10
IMPA1	Inositol monophosphatase 1 (IMP 1) (IMPase 1) (EC 3.1.3.25) (D-galactose 1-phosphate phosphatase) (EC 3.1.3.94) (Inositol-1(or 4)-monophosphatase 1) (Lithium-sensitive myo-inositol monophosphatase A1)	P29218	ENSG00000133731	≥1 robust genetic evidence	Excluded: Positive control	positive_control_approved	core_and_related_depression_indications	lithium	INHIBITOR	eqtlgen	positive (eqtlgen)	Significant in 0 brain panels	Significant 1 blood panel	tested_net_positive_evidence	insufficient_power	not_tested	Anxiety | appetite decreased | Depressive Disorder | Depressive Disorder, Major | Depressive Disorder, Treatment-Resistant | Prophylaxis of aggressive or self-harming behaviour | Prophylaxis of recurrent depression, | sexual dysfunction | Treatment and prophylaxis of aggressive or self-harming behaviour | Treatment and prophylaxis of recurrent depression, | Treatment of aggressive or self-harming behaviour | Treatment of recurrent depression, | weight increased	anxiety | appetite | behaviours | Depression | depressive | Major|depressive | sexual | weight	Lithium carbonate | Lithium citrate	1_approved_drug_clinical_phase_4	1	10	6	10
P2RX7	P2X purinoceptor 7 (P2X7) (ATP receptor) (P2Z receptor) (Purinergic receptor)	Q99572	ENSG00000089041	≥1 robust genetic evidence	Excluded: Positive control	positive_control_clinical_trial_only	core_depression_indication_only	NA	NA	NA	negative (metabrain_cortex, rosmap_full)	Consistent ≥2 brain panels only	Significant in 0 blood panels	tested_no_significant_results	insufficient_power	tested_significant_consistent	Depressive Disorder, Major	Depression | Major|depressive	JNJ-54175446	2_advanced_clinical_phase_2_3	2	4	7	10
SCN9A	Sodium channel protein type 9 subunit alpha (Neuroendocrine sodium channel) (hNE-Na) (Peripheral sodium channel 1) (PN1) (Sodium channel protein type IX subunit alpha) (Voltage-gated sodium channel subunit alpha Nav1.7)	Q15858	ENSG00000169432	≥1 robust genetic evidence	Excluded: Positive control	positive_control_approved	core_and_related_depression_indications	NA	NA	NA	negative (eqtlgen)	Significant in 0 brain panels	Significant 1 blood panel	tested_net_positive_evidence	insufficient_power	not_tested	anxiety | Apathy | appetite abnormal | appetite decreased | appetite decreased (in children) | appetite disorder | behaviour abnormal | concentration impaired | depression | Depressive Disorder | Depressive Disorder, Major | euphoric mood | fatigue | feeling abnormal | Gambling | insomnia | low body-weight or poor appetite—monitor weight throughout treatment (fatal cases of weight loss reported in children) | Mental Disorders | mood altered | Mood Disorders | sexual dysfunction | Sexual dysfunction (in adults) | sleep disorders | suicidal behaviours | thinking abnormal | weight changes | weight decreased | Weight Gain | weight increased	anxiety | apathy | appetite | behaviours | concentrating | Depression | depressive | Fatigue | feelings | insomnia | Major|depressive | mood | sexual | sleep | suicidal | thinking | weight	Carbamazepine | Cenobamate | Chloroprocaine hydrochloride | ERLOSAMIDE | Eslicarbazepine acetate | Fosphenytoin sodium | Lacosamide | Lamotrigine | LIDOCAINE | Lidocaine hydrochloride | Lidocaine with prilocaine | Orphenadrine hydrochloride | Oxcarbazepine | Phenytoin | Primidone | Propafenone hydrochloride | RILUZOLE | Ropivacaine hydrochloride | Rufinamide | Topiramate | Zonisamide	1_approved_drug_clinical_phase_4	1	4	5	10
ATP1A3	Sodium/potassium-transporting ATPase subunit alpha-3 (Na(+)/K(+) ATPase alpha-3 subunit) (EC 7.2.2.13) (Na(+)/K(+) ATPase alpha(III) subunit) (Sodium pump subunit alpha-3)	P13637	ENSG00000105409	none	Excluded: Positive control	positive_control_clinical_trial_only	core_and_related_depression_indications	NA	NA	NA	negative (metabrain_cortex)	Significant 1 brain panel	Significant in 0 blood panels	tested_no_significant_results	insufficient_power	not_tested	Appetite decreased | Depression | Depressive Disorder | Depressive Disorder, Major	appetite | Depression | depressive | Major|depressive	Digoxin	1_approved_drug_clinical_phase_4	1	4	6	10
ATP1B2	Sodium/potassium-transporting ATPase subunit beta-2 (Adhesion molecule in glia) (AMOG) (Sodium/potassium-dependent ATPase subunit beta-2)	P14415	ENSG00000129244	none	Excluded: Positive control	positive_control_clinical_trial_only	core_and_related_depression_indications	acetyldigitoxin, deslanoside, digitoxin, digoxin, istaroxime, lanatoside c	INHIBITOR	eqtlgen	positive (eqtlgen)	Significant in 0 brain panels	Significant 1 blood panel	tested_no_significant_results	insufficient_power	not_tested	Appetite decreased | Depression | Depressive Disorder | Depressive Disorder, Major	appetite | Depression | depressive | Major|depressive	Digoxin	2_advanced_clinical_phase_2_3	2	5	6	10
BCHE	Cholinesterase (EC 3.1.1.8) (Acylcholine acylhydrolase) (Butyrylcholine esterase) (Choline esterase II) (Pseudocholinesterase)	P06276	ENSG00000114200	none	Excluded: Positive control	positive_control_clinical_trial_only	core_and_related_depression_indications	propanidid, rivastigmine, tacrine	INHIBITOR	metabrain_cortex	positive (metabrain_cortex)	Significant 1 brain panel	Significant in 0 blood panels	tested_no_significant_results	insufficient_power	not_tested	Anxiety | appetite decreased | depression | Depressive Disorder | sleep disorders | weight decreased	anxiety | appetite | Depression | depressive | sleep | weight	Rivastigmine	1_approved_drug_clinical_phase_4	1	4	7	10
CACNA2D4	Voltage-dependent calcium channel subunit alpha-2/delta-4 (Voltage-gated calcium channel subunit alpha-2/delta-4) [Cleaved into: Voltage-dependent calcium channel subunit alpha-2-4; Voltage-dependent calcium channel subunit delta-4]	Q7Z3S7	ENSG00000151062	none	Excluded: Positive control	positive_control_approved	core_and_related_depression_indications	NA	NA	NA	negative (metabrain_cortex)	Significant 1 brain panel	Significant in 0 blood panels	tested_no_significant_results	insufficient_power	not_tested	Anxiety | Anxiety Disorders | appetite abnormal | behaviour abnormal | concentration impaired | depression | Depressive Disorder | feeling abnormal | Generalised anxiety disorder | insomnia | mood altered | psychiatric disorders | sexual dysfunction | sleep disorders | Sleep Initiation and Maintenance Disorders | suicidal behaviours | thinking abnormal | weight changes	anxiety | appetite | behaviours | concentrating | Depression | depressive | feelings | insomnia | mood | psychiatric | sexual | sleep | suicidal | thinking | weight	ATAGABALIN | Gabapentin | IMAGABALIN | Pregabalin	1_approved_drug_clinical_phase_4	1	7	10	10
CACNG2	Voltage-dependent calcium channel gamma-2 subunit (Neuronal voltage-gated calcium channel gamma-2 subunit) (Transmembrane AMPAR regulatory protein gamma-2) (TARP gamma-2)	Q9Y698	ENSG00000166862	none	Excluded: Positive control	positive_control_approved	core_and_related_depression_indications	bepridil, phloroglucinol, suloctidil, terodiline	BLOCKER	metabrain_cortex	positive (metabrain_cortex)	Significant 1 brain panel	Significant in 0 blood panels	tested_no_significant_results	insufficient_power	not_tested	Anxiety | Anxiety Disorders | appetite abnormal | behaviour abnormal | concentration impaired | depression | Depressive Disorder | feeling abnormal | Generalised anxiety disorder | insomnia | mood altered | psychiatric disorders | sexual dysfunction | sleep disorders | Sleep Initiation and Maintenance Disorders | suicidal behaviours | thinking abnormal | weight changes	anxiety | appetite | behaviours | concentrating | Depression | depressive | feelings | insomnia | mood | psychiatric | sexual | sleep | suicidal | thinking | weight	ATAGABALIN | Gabapentin | IMAGABALIN | Pregabalin	1_approved_drug_clinical_phase_4	1	5	8	10
CHRNA7	Neuronal acetylcholine receptor subunit alpha-7	P36544	ENSG00000175344	none	Excluded: Positive control	positive_control_clinical_trial_only	core_depression_indication_only	abt-107, abt-126, apn1125, aqw051, avl-3288, azd0328, bradanicline, encenicline, gts-21, jnj-39393406, nd0801, pha-543613, rg3487, ssr180711, tc-6987	AGONIST, PARTIAL AGONIST, POSITIVE ALLOSTERIC MODULATOR	metabrain_cortex	negative (metabrain_cortex)	Significant 1 brain panel	Significant in 0 blood panels	tested_no_significant_results	insufficient_power	not_tested	Depressive Disorder | Phobia, Social	anxiety | Depression | depressive | Social	BNC-210 | JNJ-39393406	2_advanced_clinical_phase_2_3	2	4	8	2
GABRA6	Gamma-aminobutyric acid receptor subunit alpha-6 (GABA(A) receptor subunit alpha-6)	Q16445	ENSG00000145863	none	Excluded: Positive control	positive_control_approved	core_and_related_depression_indications	abp-700, adipiplon, alprazolam, brexanolone, butabarbital, butalbital, cenobamate, chlordiazepoxide, cipepofol, clobazam, clomethiazole, clonazepam, clorazepate, clotiazepam, darigabat, desflurane, diazepam, estazolam, eszopiclone, flunitrazepam, flurazepam, ganaxolone, halazepam, halothane, isoflurane, lorazepam, lorediplon, meprobamate, methaqualone, metharbital, methohexital, methyprylon, midazolam, oxazepam, padsevonil, pagoclone, pentobarbital, prazepam, primidone, propofol, quazepam, remimazolam, secobarbital, sevoflurane, talbutal, temazepam, tetrazepam, thiamylal, thiopental, triazolam, zuranolone	AGONIST, PARTIAL AGONIST, POSITIVE ALLOSTERIC MODULATOR	metabrain_cerebellum	negative (metabrain_cerebellum)	Significant 1 brain panel	Significant in 0 blood panels	tested_no_significant_results	insufficient_power	not_tested	A paradoxical increase in hostility and aggression may be reported by patients taking benzodiazepines. The effects range from talkativeness and excitement to aggressive and antisocial acts. Adjustment of the dose (up or down) sometimes attenuates the impulses. Increased anxiety and perceptual disorders are other paradoxical effects. | Acute anxiety and agitation | anxiety | Anxiety (short-term use) | Anxiety Disorders | Apathy | Appetite abnormal | Appetite decreased | Appetite increased | appetite increased (in children) | behaviour abnormal | concentration impaired | Continued alcohol abuse (risk of treatment failure) | depressed mood | depression | Depression, Postpartum | Depressive Disorder | Depressive Disorder, Major | Depressive Disorder, Treatment-Resistant | Dyspnoea associated with anxiety in palliative care | euphoric mood | fatigue | feeling abnormal | Gambling | history of panic disorders (risk of recurrence) | insomnia | Insomnia (short-term use) | Insomnia associated with anxiety | mood altered | mood altered (that can last several days) | Phobia, Social | Psychiatric disorder | psychiatric disorders (in adults) | psychiatric illness | Restlessness and agitation | Severe acute anxiety, | Severe insomnia (short-term use) | sexual disinhibition | sexual dysfunction | Short-term use in anxiety | Short-term use in insomnia associated with anxiety | sleep disorders | Sleep Initiation and Maintenance Disorders | Suicidal behaviours | suicidal ideation | suicide | thinking abnormal | weight changes | weight increased	anxiety | apathy | appetite | behaviours | concentrating | Depression | depressive | Fatigue | feelings | insomnia | Major|depressive | mood | psychiatric | restlessness | risk | sexual | sleep | Social | suicidal | thinking | weight	Acamprosate calcium | ADIPIPLON | Alprazolam | BREXANOLONE | Cenobamate | CHLORDIAZEPOXIDE | Chlordiazepoxide hydrochloride | Clobazam | Clomethiazole | Clonazepam | CLORAZEPATE DIPOTASSIUM | CLOTIAZEPAM | DARIGABAT | Diazepam | ESTAZOLAM | ESZOPICLONE | ETIFOXINE | Flumazenil | Flurazepam | FLURAZEPAM HYDROCHLORIDE | GABOXADOL | HALAZEPAM | Isoflurane | Lorazepam | MEPROBAMATE | Methoxyflurane | Midazolam | MIDAZOLAM HYDROCHLORIDE | Oxazepam | PENTOBARBITAL | PRAZEPAM | Primidone | Propofol | QUAZEPAM | Temazepam | Thiopental sodium | Topiramate | TRIAZOLAM | Zopiclone | ZURANOLONE	1_approved_drug_clinical_phase_4	1	5	8	10
GABRB2	Gamma-aminobutyric acid receptor subunit beta-2 (GABA(A) receptor subunit beta-2)	P47870	ENSG00000145864	none	Excluded: Positive control	positive_control_approved	core_and_related_depression_indications	abp-700, adipiplon, alprazolam, brexanolone, butabarbital, butalbital, cenobamate, chlordiazepoxide, cipepofol, clobazam, clomethiazole, clonazepam, clorazepate, clotiazepam, darigabat, desflurane, diazepam, estazolam, eszopiclone, flunitrazepam, flurazepam, ganaxolone, halazepam, halothane, isoflurane, lorazepam, lorediplon, meprobamate, methaqualone, metharbital, methohexital, methyprylon, midazolam, oxazepam, padsevonil, pagoclone, pentobarbital, prazepam, primidone, propofol, quazepam, remimazolam, secobarbital, sevoflurane, talbutal, temazepam, tetrazepam, thiamylal, thiopental, triazolam, zuranolone	AGONIST, PARTIAL AGONIST, POSITIVE ALLOSTERIC MODULATOR	metabrain_cerebellum	negative (metabrain_cerebellum)	Significant 1 brain panel	Significant in 0 blood panels	tested_no_significant_results	insufficient_power	not_tested	A paradoxical increase in hostility and aggression may be reported by patients taking benzodiazepines. The effects range from talkativeness and excitement to aggressive and antisocial acts. Adjustment of the dose (up or down) sometimes attenuates the impulses. Increased anxiety and perceptual disorders are other paradoxical effects. | Acute anxiety and agitation | anxiety | Anxiety (short-term use) | Anxiety Disorders | Apathy | Appetite abnormal | Appetite decreased | Appetite increased | appetite increased (in children) | behaviour abnormal | concentration impaired | Continued alcohol abuse (risk of treatment failure) | depressed mood | depression | Depression, Postpartum | Depressive Disorder | Depressive Disorder, Major | Depressive Disorder, Treatment-Resistant | Dyspnoea associated with anxiety in palliative care | euphoric mood | fatigue | feeling abnormal | Gambling | history of panic disorders (risk of recurrence) | insomnia | Insomnia (short-term use) | Insomnia associated with anxiety | mood altered | mood altered (that can last several days) | Phobia, Social | Psychiatric disorder | psychiatric disorders (in adults) | psychiatric illness | Restlessness and agitation | Severe acute anxiety, | Severe insomnia (short-term use) | sexual disinhibition | sexual dysfunction | Short-term use in anxiety | Short-term use in insomnia associated with anxiety | sleep disorders | Sleep Initiation and Maintenance Disorders | Suicidal behaviours | suicidal ideation | suicide | thinking abnormal | weight changes | weight increased	anxiety | apathy | appetite | behaviours | concentrating | Depression | depressive | Fatigue | feelings | insomnia | Major|depressive | mood | psychiatric | restlessness | risk | sexual | sleep | Social | suicidal | thinking | weight	Acamprosate calcium | ADIPIPLON | Alprazolam | BREXANOLONE | Cenobamate | CHLORDIAZEPOXIDE | Chlordiazepoxide hydrochloride | Clobazam | Clomethiazole | Clonazepam | CLORAZEPATE DIPOTASSIUM | CLOTIAZEPAM | DARIGABAT | Diazepam | ESTAZOLAM | ESZOPICLONE | ETIFOXINE | Flumazenil | Flurazepam | FLURAZEPAM HYDROCHLORIDE | GABOXADOL | HALAZEPAM | Isoflurane | Lorazepam | MEPROBAMATE | Methoxyflurane | Midazolam | MIDAZOLAM HYDROCHLORIDE | Oxazepam | PENTOBARBITAL | PRAZEPAM | Primidone | Propofol | QUAZEPAM | Temazepam | Thiopental sodium | Topiramate | TRIAZOLAM | Zopiclone | ZURANOLONE	1_approved_drug_clinical_phase_4	1	4	6	10
GABRG2	Gamma-aminobutyric acid receptor subunit gamma-2 (GABA(A) receptor subunit gamma-2)	P18507	ENSG00000113327	none	Excluded: Positive control	positive_control_approved	core_and_related_depression_indications	abp-700, adipiplon, alprazolam, brexanolone, butabarbital, butalbital, cenobamate, chlordiazepoxide, cipepofol, clobazam, clomethiazole, clonazepam, clorazepate, clotiazepam, darigabat, desflurane, diazepam, estazolam, eszopiclone, flunitrazepam, flurazepam, ganaxolone, halazepam, halothane, isoflurane, lorazepam, lorediplon, meprobamate, methaqualone, metharbital, methohexital, methyprylon, midazolam, oxazepam, padsevonil, pagoclone, pentobarbital, prazepam, primidone, propofol, quazepam, remimazolam, secobarbital, sevoflurane, talbutal, temazepam, tetrazepam, thiamylal, thiopental, triazolam, zuranolone	AGONIST, PARTIAL AGONIST, POSITIVE ALLOSTERIC MODULATOR	metabrain_cerebellum	negative (metabrain_cerebellum)	Significant 1 brain panel	Significant in 0 blood panels	not_tested	insufficient_power	not_tested	A paradoxical increase in hostility and aggression may be reported by patients taking benzodiazepines. The effects range from talkativeness and excitement to aggressive and antisocial acts. Adjustment of the dose (up or down) sometimes attenuates the impulses. Increased anxiety and perceptual disorders are other paradoxical effects. | Acute anxiety and agitation | anxiety | Anxiety (short-term use) | Anxiety Disorders | Apathy | Appetite abnormal | Appetite decreased | Appetite increased | appetite increased (in children) | behaviour abnormal | concentration impaired | Continued alcohol abuse (risk of treatment failure) | depression | Depression, Postpartum | Depressive Disorder | Depressive Disorder, Major | Depressive Disorder, Treatment-Resistant | Dyspnoea associated with anxiety in palliative care | euphoric mood | fatigue | feeling abnormal | Gambling | history of panic disorders (risk of recurrence) | insomnia | Insomnia (short-term use) | Insomnia associated with anxiety | mood altered | mood altered (that can last several days) | Phobia, Social | Psychiatric disorder | psychiatric disorders (in adults) | Restlessness and agitation | Severe acute anxiety, | Severe insomnia (short-term use) | sexual disinhibition | sexual dysfunction | Short-term use in anxiety | Short-term use in insomnia associated with anxiety | sleep disorders | Sleep Initiation and Maintenance Disorders | Suicidal behaviours | suicidal ideation | suicide | thinking abnormal | weight changes | weight increased	anxiety | apathy | appetite | behaviours | concentrating | Depression | depressive | Fatigue | feelings | insomnia | Major|depressive | mood | psychiatric | restlessness | risk | sexual | sleep | Social | suicidal | thinking | weight	Acamprosate calcium | ADIPIPLON | Alprazolam | BREXANOLONE | Cenobamate | CHLORDIAZEPOXIDE | Chlordiazepoxide hydrochloride | Clobazam | Clomethiazole | Clonazepam | CLORAZEPATE DIPOTASSIUM | CLOTIAZEPAM | DARIGABAT | Diazepam | ESTAZOLAM | ESZOPICLONE | ETIFOXINE | Flumazenil | Flurazepam | FLURAZEPAM HYDROCHLORIDE | HALAZEPAM | Isoflurane | Lorazepam | MEPROBAMATE | Methoxyflurane | Midazolam | MIDAZOLAM HYDROCHLORIDE | Oxazepam | PENTOBARBITAL | PRAZEPAM | Primidone | Propofol | QUAZEPAM | Temazepam | Thiopental sodium | Topiramate | TRIAZOLAM | ZALEPLON | Zolpidem tartrate | ZURANOLONE	1_approved_drug_clinical_phase_4	1	4	6	10
GABRP	Gamma-aminobutyric acid receptor subunit pi (GABA(A) receptor subunit pi)	O00591	ENSG00000094755	none	Excluded: Positive control	positive_control_approved	core_and_related_depression_indications	etifoxine, flumazenil, resequinil	ALLOSTERIC ANTAGONIST, ANTAGONIST, INVERSE AGONIST	metabrain_cerebellum	positive (metabrain_cerebellum)	Significant 1 brain panel	Significant in 0 blood panels	tested_no_significant_results	insufficient_power	not_tested	A paradoxical increase in hostility and aggression may be reported by patients taking benzodiazepines. The effects range from talkativeness and excitement to aggressive and antisocial acts. Adjustment of the dose (up or down) sometimes attenuates the impulses. Increased anxiety and perceptual disorders are other paradoxical effects. | Acute anxiety and agitation | anxiety | Anxiety (short-term use) | Anxiety Disorders | Apathy | Appetite abnormal | Appetite decreased | Appetite increased | appetite increased (in children) | behaviour abnormal | concentration impaired | Continued alcohol abuse (risk of treatment failure) | depression | Depression, Postpartum | Depressive Disorder | Depressive Disorder, Major | Depressive Disorder, Treatment-Resistant | Dyspnoea associated with anxiety in palliative care | euphoric mood | fatigue | feeling abnormal | Gambling | history of panic disorders (risk of recurrence) | insomnia | Insomnia (short-term use) | Insomnia associated with anxiety | mood altered | mood altered (that can last several days) | Phobia, Social | Psychiatric disorder | psychiatric disorders (in adults) | Restlessness and agitation | Severe acute anxiety, | Severe insomnia (short-term use) | sexual disinhibition | sexual dysfunction | Short-term use in anxiety | Short-term use in insomnia associated with anxiety | sleep disorders | Sleep Initiation and Maintenance Disorders | Suicidal behaviours | suicidal ideation | suicide | thinking abnormal | weight changes | weight increased	anxiety | apathy | appetite | behaviours | concentrating | Depression | depressive | Fatigue | feelings | insomnia | Major|depressive | mood | psychiatric | restlessness | risk | sexual | sleep | Social | suicidal | thinking | weight	Acamprosate calcium | ADIPIPLON | Alprazolam | BREXANOLONE | Cenobamate | CHLORDIAZEPOXIDE | Chlordiazepoxide hydrochloride | Clobazam | Clomethiazole | Clonazepam | CLORAZEPATE DIPOTASSIUM | CLOTIAZEPAM | DARIGABAT | Diazepam | ESTAZOLAM | ESZOPICLONE | ETIFOXINE | Flumazenil | Flurazepam | FLURAZEPAM HYDROCHLORIDE | HALAZEPAM | Isoflurane | Lorazepam | MEPROBAMATE | Methoxyflurane | Midazolam | MIDAZOLAM HYDROCHLORIDE | Oxazepam | PENTOBARBITAL | PRAZEPAM | Primidone | Propofol | QUAZEPAM | Temazepam | Thiopental sodium | Topiramate | TRIAZOLAM | ZURANOLONE	1_approved_drug_clinical_phase_4	1	6	10	10
GRIK2	Glutamate receptor ionotropic, kainate 2 (GluK2) (Excitatory amino acid receptor 4) (EAA4) (Glutamate receptor 6) (GluR-6) (GluR6)	Q13002	ENSG00000164418	none	Excluded: Positive control	positive_control_clinical_trial_only	core_and_related_depression_indications	NA	NA	NA	negative (metabrain_cerebellum)	Significant 1 brain panel	Significant in 0 blood panels	not_tested	insufficient_power	not_tested	anxiety | appetite abnormal | behaviour abnormal | concentration impaired | depression | Depressive Disorder | feeling abnormal | Gambling | mood altered | sexual dysfunction | sleep disorders | suicidal behaviours | thinking abnormal | weight changes	anxiety | appetite | behaviours | concentrating | Depression | depressive | feelings | mood | sexual | sleep | suicidal | thinking | weight	Topiramate	1_approved_drug_clinical_phase_4	1	4	5	10
GRIK5	Glutamate receptor ionotropic, kainate 5 (GluK5) (Excitatory amino acid receptor 2) (EAA2) (Glutamate receptor KA-2) (KA2)	Q16478	ENSG00000105737	none	Excluded: Positive control	positive_control_clinical_trial_only	core_and_related_depression_indications	NA	NA	NA	negative (metabrain_cortex)	Significant 1 brain panel	Significant in 0 blood panels	tested_no_significant_results	insufficient_power	not_tested	anxiety | appetite abnormal | behaviour abnormal | concentration impaired | depression | Depressive Disorder | feeling abnormal | Gambling | mood altered | sexual dysfunction | sleep disorders | suicidal behaviours | thinking abnormal | weight changes	anxiety | appetite | behaviours | concentrating | Depression | depressive | feelings | mood | sexual | sleep | suicidal | thinking | weight	Topiramate	1_approved_drug_clinical_phase_4	1	5	7	10
GRIN1	Glutamate receptor ionotropic, NMDA 1 (GluN1) (Glutamate [NMDA] receptor subunit zeta-1) (N-methyl-D-aspartate receptor subunit NR1) (NMD-R1)	Q05586	ENSG00000176884	none	Excluded: Positive control	positive_control_approved	core_and_related_depression_indications	acamprosate, amantadine, av-101, azd8108, cns-5161, delucemine, esketamine, evt-101, felbamate, gw468816, indantadol, ketamine, lanicemine, memantine, neramexane, orphenadrine, perzinfotel, radiprodil, ralfinamide, rislenemdaz, traxoprodil	ANTAGONIST, BLOCKER, NEGATIVE ALLOSTERIC MODULATOR	rosmap_full	positive (rosmap_full)	Significant 1 brain panel	Significant in 0 blood panels	tested_no_significant_results	insufficient_power	not_tested	Anxiety | appetite decreased | concentration impaired | Continued alcohol abuse (risk of treatment failure) | depression | Depressive Disorder | Depressive Disorder, Major | Depressive Disorder, Treatment-Resistant | euphoric mood | fatigue | feeling abnormal | Gambling | insomnia | Major depressive disorder (patients of Japanese origin) (specialist use only) | Major depressive disorder (specialist use only) | mood altered | Mood Disorders | psychiatric disorders | sexual dysfunction | sleep disorders | Suicidal Ideation	anxiety | appetite | behaviours | concentrating | Depression | depressive | Fatigue | feelings | insomnia | Major|depressive | mood | psychiatric | risk | sexual | sleep | suicidal	Acamprosate calcium | Amantadine hydrochloride | APIMOSTINEL | AV-101 | Esketamine | ESKETAMINE HYDROCHLORIDE | KETAMINE HYDROCHLORIDE | LANICEMINE | Memantine hydrochloride | Orphenadrine hydrochloride | RAPASTINEL | RISLENEMDAZ | TRAXOPRODIL	1_approved_drug_clinical_phase_4	1	4	7	2
GRIN2A	Glutamate receptor ionotropic, NMDA 2A (GluN2A) (Glutamate [NMDA] receptor subunit epsilon-1) (N-methyl D-aspartate receptor subtype 2A) (NMDAR2A) (NR2A) (hNR2A)	Q12879	ENSG00000183454	none	Excluded: Positive control	positive_control_approved	core_and_related_depression_indications	apimostinel, neboglamine, rapastinel	PARTIAL AGONIST, POSITIVE ALLOSTERIC MODULATOR	metabrain_cerebellum	negative (metabrain_cerebellum)	Significant 1 brain panel	Significant in 0 blood panels	tested_no_significant_results	insufficient_power	not_tested	Anxiety | appetite decreased | concentration impaired | Continued alcohol abuse (risk of treatment failure) | depression | Depressive Disorder | Depressive Disorder, Major | Depressive Disorder, Treatment-Resistant | euphoric mood | fatigue | feeling abnormal | Gambling | insomnia | Major depressive disorder (patients of Japanese origin) (specialist use only) | Major depressive disorder (specialist use only) | mood altered | Mood Disorders | psychiatric disorders | sexual dysfunction | sleep disorders | Suicidal Ideation	anxiety | appetite | behaviours | concentrating | Depression | depressive | Fatigue | feelings | insomnia | Major|depressive | mood | psychiatric | risk | sexual | sleep | suicidal	Acamprosate calcium | Amantadine hydrochloride | APIMOSTINEL | AV-101 | DEXTROMETHORPHAN HYDROBROMIDE | Esketamine | ESKETAMINE HYDROCHLORIDE | KETAMINE HYDROCHLORIDE | LANICEMINE | Memantine hydrochloride | Orphenadrine hydrochloride | RAPASTINEL	1_approved_drug_clinical_phase_4	1	4	6	2
GRIN2D	Glutamate receptor ionotropic, NMDA 2D (GluN2D) (EB11) (Glutamate [NMDA] receptor subunit epsilon-4) (N-methyl D-aspartate receptor subtype 2D) (NMDAR2D) (NR2D)	O15399	ENSG00000105464	none	Excluded: Positive control	positive_control_approved	core_and_related_depression_indications	acamprosate, amantadine, av-101, azd8108, cns-5161, delucemine, esketamine, felbamate, gw468816, indantadol, ketamine, lanicemine, memantine, neramexane, orphenadrine, perzinfotel, ralfinamide	ANTAGONIST, BLOCKER, NEGATIVE ALLOSTERIC MODULATOR	eqtlgen	positive (eqtlgen)	Significant in 0 brain panels	Significant 1 blood panel	tested_no_significant_results	insufficient_power	not_tested	Anxiety | appetite decreased | concentration impaired | Continued alcohol abuse (risk of treatment failure) | depression | Depressive Disorder | Depressive Disorder, Major | Depressive Disorder, Treatment-Resistant | euphoric mood | fatigue | feeling abnormal | Gambling | insomnia | Major depressive disorder (patients of Japanese origin) (specialist use only) | Major depressive disorder (specialist use only) | mood altered | Mood Disorders | psychiatric disorders | sexual dysfunction | sleep disorders | Suicidal Ideation	anxiety | appetite | behaviours | concentrating | Depression | depressive | Fatigue | feelings | insomnia | Major|depressive | mood | psychiatric | risk | sexual | sleep | suicidal	Acamprosate calcium | Amantadine hydrochloride | APIMOSTINEL | AV-101 | Esketamine | ESKETAMINE HYDROCHLORIDE | KETAMINE HYDROCHLORIDE | LANICEMINE | Memantine hydrochloride | Orphenadrine hydrochloride | RAPASTINEL	1_approved_drug_clinical_phase_4	1	4	6	2
HRH1	Histamine H1 receptor (H1R) (HH1R)	P35367	ENSG00000196639	none	Excluded: Positive control	positive_control_approved	core_and_related_depression_indications	acrivastine, alcaftadine, antazoline, astemizole, azatadine, azelastine, bepotastine, bilastine, bromodiphenhydramine, brompheniramine, buclizine, carbinoxamine, cetirizine, chlorpheniramine, chlorpheniramine polistirex, chlorphenoxamine, cinnarizine, clemastine, cyclizine, cyproheptadine, desloratadine, dexbrompheniramine, dexchlorpheniramine, dibenzepin, dimenhydrinate, dimethindene, diphenhydramine, diphenylpyraline, doxylamine, ebastine, emedastine difumarate, epinastine, esmirtazapine, fexofenadine, gsk-1004723, hydroxyzine, ketotifen, levocabastine, levocetirizine dihydrochloride, loratadine, ly2624803, meclizine, mequitazine, methapyrilene, methdilazine, mizolastine, olopatadine, orphenadrine, oxatomide, phenindamine, pheniramine, promethazine, propiomazine, pyrilamine, rupatadine, terfenadine, thenalidine, trimeprazine, trimipramine, tripelennamine, triprolidine, vapitadine dihydrochloride	ANTAGONIST, INVERSE AGONIST	eqtlgen, metabrain_cortex	positive (eqtlgen, metabrain_cortex)	Significant 1 brain panel	Significant 1 blood panel	tested_no_significant_results	insufficient_power	not_tested	Anxiety | appetite abnormal | appetite decreased | appetite increased | Behaviour abnormal | Concentration impaired | depression | Depressive Disorder | Depressive Disorder, Major | euphoric mood | fatigue | fatigue (very common in children) | insomnia | Insomnia associated with urticaria and pruritus | mood altered | restlessness | sexual dysfunction | sleep disorders | sleep disorders (very common in children) | Sleep Initiation and Maintenance Disorders | suicidal ideation | Weight Gain | weight increased	anxiety | appetite | behaviours | concentrating | Depression | depressive | Fatigue | insomnia | Major|depressive | mood | restlessness | sexual | sleep | suicidal | weight	Alimemazine tartrate | BETAHISTINE | Bilastine | Cetirizine hydrochloride | Chlorphenamine maleate | Cinnarizine | Cyproheptadine hydrochloride | Desloratadine | DIBENZEPIN | DIPHENHYDRAMINE CITRATE | ESMIRTAZAPINE MALEATE | Fexofenadine hydrochloride | Hydroxyzine hydrochloride | HYDROXYZINE PAMOATE | Levocetirizine hydrochloride | Loratadine | LY2624803 | Mizolastine | Orphenadrine hydrochloride | Promethazine hydrochloride | Rupatadine	1_approved_drug_clinical_phase_4	1	4	6	10
IFNAR1	Interferon alpha/beta receptor 1 (IFN-R-1) (IFN-alpha/beta receptor 1) (Cytokine receptor class-II member 1) (Cytokine receptor family 2 member 1) (CRF2-1) (Type I interferon receptor 1)	P17181	ENSG00000142166	none	Excluded: Positive control	positive_control_clinical_trial_only	core_and_related_depression_indications	albinterferon alfa-2b, interferon alfa-2a, interferon alfa-2b, interferon alfa-n3, interferon alfacon-1, interferon beta-1a, interferon beta-1b, peginterferon alfa-2a, peginterferon alfa-2b, peginterferon beta-1a	AGONIST	metabrain_cortex	negative (metabrain_cortex)	Significant 1 brain panel	Significant in 0 blood panels	tested_no_significant_results	insufficient_power	not_tested	anxiety | appetite abnormal | appetite decreased | behaviour abnormal | concentration impaired | depression | Depressive Disorder | feeling abnormal | history of depressive disorders (avoid in severe depression or in those with suicidal ideation) | mood altered | Severe depression | severe psychiatric disorders (or history of), particularly severe depression, suicidal ideation or attempts | sexual dysfunction | sleep disorders | suicidal behaviours | suicidal ideation | weight decreased	anxiety | appetite | behaviours | concentrating | Depression | depressive | feelings | mood | psychiatric | sexual | sleep | suicidal | weight	Peginterferon alfa | PEGINTERFERON ALFA-2A | Peginterferon beta-1a | Ropeginterferon alfa-2b [Specialist drug]	1_approved_drug_clinical_phase_4	10	1	5	1
IL17A	Interleukin-17A (IL-17) (IL-17A) (Cytotoxic T-lymphocyte-associated antigen 8) (CTLA-8)	Q16552	ENSG00000112115	none	Excluded: Positive control	positive_control_clinical_trial_only	core_and_related_depression_indications	afasevikumab, bimekizumab, ixekizumab, izokibep, m-1095, perakizumab, remtolumab, secukinumab, tibulizumab, vunakizumab	INHIBITOR	metabrain_cortex	positive (metabrain_cortex)	Significant 1 brain panel	Significant in 0 blood panels	tested_no_significant_results	insufficient_power	not_tested	Depressive Disorder, Major | Fatigue	Depression | Fatigue | Major|depressive	Bimekizumab | IXEKIZUMAB | Secukinumab	1_approved_drug_clinical_phase_4	4	1	8	2
KCNQ2	Potassium voltage-gated channel subfamily KQT member 2 (KQT-like 2) (Neuroblastoma-specific potassium channel subunit alpha KvLQT2) (Voltage-gated potassium channel subunit Kv7.2)	O43526	ENSG00000075043	none	Excluded: Positive control	positive_control_clinical_trial_only	core_and_related_depression_indications	amifampridine, dalfampridine, guanidine, nerispirdine, tedisamil	BLOCKER	metabrain_cortex	positive (metabrain_cortex)	Significant 1 brain panel	Significant in 0 blood panels	tested_no_significant_results	insufficient_power	not_tested	Anxiety | Depressive Disorder | Depressive Disorder, Major | insomnia | sleep disorder	anxiety | Depression | depressive | insomnia | Major|depressive | sleep	Amifampridine | EZOGABINE | Fampridine	1_approved_drug_clinical_phase_4	1	4	5	10
NR3C1	Glucocorticoid receptor (GR) (Nuclear receptor subfamily 3 group C member 1)	P04150	ENSG00000113580	none	Excluded: Positive control	positive_control_clinical_trial_only	core_and_related_depression_indications	cort 108297, cyproterone, mifepristone, org-34517, relacorilant	ANTAGONIST	metabrain_cortex	positive (metabrain_cortex)	Significant 1 brain panel	Significant in 0 blood panels	tested_no_significant_results	insufficient_power	not_tested	Anxiety | appetite increased | behaviour abnormal | Depressed mood | depression | Depressive Disorder | Depressive Disorder, Major | fatigue | Hyper-sexuality in males, | in prostate cancer, severe depression | insomnia | mood altered | psychiatric disorder | Psychiatric reactions | restlessness | Severe depression | sleep disorder | sleep disorders | suicidal ideation | suicidal thoughts | Systemic corticosteroids, particularly in high doses, are linked to psychiatric reactions including euphoria, insomnia, irritability, mood lability, suicidal thoughts, psychotic reactions, and behavioural disturbances. These reactions frequently subside on reducing the dose or discontinuing the corticosteroid but they may also require specific management. Patients should be advised to seek medical advice if psychiatric symptoms (especially depression and suicidal thoughts) occur and they should also be alert to the rare possibility of such reactions during withdrawal of corticosteroid treatment. Systemic corticosteroids should be prescribed with care in those predisposed to psychiatric reactions, including those who have previously suffered corticosteroid–induced psychosis, or who have a personal or family history of psychiatric disorders. | weight change | weight increased	anxiety | appetite | behaviours | Depression | depressive | Fatigue | insomnia | Major|depressive | mood | psychiatric | restlessness | sexual | sleep | suicidal | weight	Beclometasone dipropionate | Betamethasone | Budesonide | Ciclesonide | Ciprofloxacin with fluocinolone acetonide | Cyproterone acetate | Deflazacort | Dexamethasone | Fluticasone | Fluticasone with formoterol | Fluticasone with vilanterol | Hydrocortisone | HYDROCORTISONE ACETATE | Methylprednisolone | MIFEPRISTONE | Mometasone furoate | Mometasone furoate with olopatadine | ORG-34517 | Prednisolone | Triamcinolone acetonide | Triamcinolone hexacetonide	1_approved_drug_clinical_phase_4	1	10	5	2
OXTR	Oxytocin receptor (OT-R)	P30559	ENSG00000180914	none	Excluded: Positive control	positive_control_clinical_trial_only	core_and_related_depression_indications	atosiban, barusiban, epelsiban, nolasiban, relcovaptan, retosiban	ANTAGONIST	metabrain_cortex	positive (metabrain_cortex)	Significant 1 brain panel	Significant in 0 blood panels	tested_no_significant_results	insufficient_power	not_tested	Depressive Disorder | Depressive Disorder, Major | insomnia | Mental Disorders | Mood Disorders | Phobia, Social | Sexual Dysfunction, Physiological | Weight Gain	anxiety | Depression | depressive | insomnia | Major|depressive | mood | psychiatric | sexual | Social | weight	Atosiban | OXYTOCIN	1_approved_drug_clinical_phase_4	2	5	6	1
PDE3B	cGMP-inhibited 3',5'-cyclic phosphodiesterase 3B (EC 3.1.4.17) (CGIPDE1) (CGIP1) (Cyclic GMP-inhibited phosphodiesterase B) (CGI-PDE B)	Q13370	ENSG00000152270	none	Excluded: Positive control	positive_control_clinical_trial_only	core_and_related_depression_indications	aminophylline, anagrelide, enoximone, ensifentrine, k-134, levosimendan, oxtriphylline, theophylline, theophylline glycinate	INHIBITOR	eqtlgen	positive (eqtlgen)	Significant in 0 brain panels	Significant 1 blood panel	tested_no_significant_results	insufficient_power	not_tested	anxiety | Depressive Disorder | Depressive Disorder, Major | insomnia | sleep disorder | sleep disorders | Theophylline and related drugs in overdose can cause vomiting (which may be severe and intractable), agitation, restlessness, dilated pupils, sinus tachycardia, and hyperglycaemia. More serious effects are haematemesis, convulsions, and supraventricular and ventricular arrhythmias. Severe hypokalaemia may develop rapidly. | Theophylline in overdose can cause vomiting (which may be severe and intractable), agitation, restlessness, dilated pupils, sinus tachycardia, and hyperglycaemia. More serious effects are haematemesis, convulsions, and supraventricular and ventricular arrhythmias. Severe hypokalaemia may develop rapidly.	anxiety | Depression | depressive | insomnia | Major|depressive | restlessness | sleep	Aminophylline | Enoximone | Pentoxifylline | Theophylline	1_approved_drug_clinical_phase_4	1	7	6	10
PDE6B	Rod cGMP-specific 3',5'-cyclic phosphodiesterase subunit beta (GMP-PDE beta) (EC 3.1.4.35)	P35913	ENSG00000133256	none	Excluded: Positive control	positive_control_clinical_trial_only	core_and_related_depression_indications	dipyridamole, pentoxifylline	INHIBITOR	eqtlgen	positive (eqtlgen)	Significant in 0 brain panels	Significant 1 blood panel	tested_no_significant_results	insufficient_power	not_tested	Depressive Disorder | Depressive Disorder, Major | Sexual Dysfunction, Physiological | sleep disorder	Depression | depressive | Major|depressive | sexual | sleep	Pentoxifylline | TADALAFIL	1_approved_drug_clinical_phase_4	1	5	6	10
PDE6C	Cone cGMP-specific 3',5'-cyclic phosphodiesterase subunit alpha' (EC 3.1.4.35) (cGMP phosphodiesterase 6C)	P51160	ENSG00000095464	none	Excluded: Positive control	positive_control_clinical_trial_only	core_and_related_depression_indications	NA	NA	NA	negative (eqtlgen)	Significant in 0 brain panels	Significant 1 blood panel	tested_no_significant_results	insufficient_power	not_tested	Depressive Disorder | Depressive Disorder, Major | Sexual Dysfunction, Physiological | sleep disorder	Depression | depressive | Major|depressive | sexual | sleep	Pentoxifylline | TADALAFIL	1_approved_drug_clinical_phase_4	1	4	8	10
PDE6G	Retinal rod rhodopsin-sensitive cGMP 3',5'-cyclic phosphodiesterase subunit gamma (GMP-PDE gamma) (EC 3.1.4.35)	P18545	ENSG00000185527	none	Excluded: Positive control	positive_control_clinical_trial_only	core_and_related_depression_indications	dipyridamole, pentoxifylline	INHIBITOR	eqtlgen	positive (eqtlgen)	Significant in 0 brain panels	Significant 1 blood panel	tested_no_significant_results	insufficient_power	not_tested	Depressive Disorder | Depressive Disorder, Major | sleep disorder	Depression | depressive | Major|depressive | sleep	Pentoxifylline	1_approved_drug_clinical_phase_4	1	5	6	10
PDE6H	Retinal cone rhodopsin-sensitive cGMP 3',5'-cyclic phosphodiesterase subunit gamma (GMP-PDE gamma) (EC 3.1.4.35)	Q13956	ENSG00000139053	none	Excluded: Positive control	positive_control_clinical_trial_only	core_and_related_depression_indications	dipyridamole, pentoxifylline	INHIBITOR	eqtlgen	positive (eqtlgen)	Significant in 0 brain panels	Significant 1 blood panel	tested_no_significant_results	insufficient_power	not_tested	Depressive Disorder | Depressive Disorder, Major | sleep disorder	Depression | depressive | Major|depressive | sleep	Pentoxifylline	1_approved_drug_clinical_phase_4	1	10	8	10
PGR	Progesterone receptor (PR) (Nuclear receptor subfamily 3 group C member 3)	P06401	ENSG00000082175	none	Excluded: Positive control	positive_control_approved	core_and_related_depression_indications	lonaprisan, mifepristone, onapristone, pf-05019702	ANTAGONIST	metabrain_cortex	positive (metabrain_cortex)	Significant 1 brain panel	Significant in 0 blood panels	tested_no_significant_results	insufficient_power	not_tested	Anxiety | appetite abnormal | Appetite change | appetite disorder | Appetite increased | concentration impaired | Depressed mood | depression | Depression, Postpartum | Depressive Disorder | Depressive Disorder, Major | euphoric mood | fatigue | feeling abnormal | History of depression | History of depression (discontinue if severe depression recurs) | Hyper-sexuality in males, | in prostate cancer, severe depression | insomnia | mood altered | mood swings | Post-natal depression | restlessness | Severe depression | sexual dysfunction | Sexual Dysfunction, Physiological | sleep disorders | weight change | weight changes | weight decreased | weight increased	anxiety | appetite | concentrating | Depression | depressive | Fatigue | feelings | insomnia | Major|depressive | mood | restlessness | sexual | sleep | weight	Cyproterone acetate | Desogestrel | DROSPIRENONE | Drospirenone with estetrol | Estradiol with dydrogesterone | Estradiol with nomegestrol | Estradiol with progesterone | Ethinylestradiol with desogestrel | Ethinylestradiol with drospirenone | Ethinylestradiol with etonogestrel | Ethinylestradiol with gestodene | Ethinylestradiol with levonorgestrel | Ethinylestradiol with norelgestromin | Ethinylestradiol with norethisterone | Ethinylestradiol with norgestimate | Etonogestrel | Levonorgestrel | Medroxyprogesterone acetate | Megestrol acetate | MIFEPRISTONE | NORETHINDRONE | Norethisterone | Norethisterone with mestranol | Progesterone | Relugolix with estradiol and norethisterone acetate | Ulipristal acetate	1_approved_drug_clinical_phase_4	1	5	5	10
SCN1A	Sodium channel protein type 1 subunit alpha (Sodium channel protein brain I subunit alpha) (Sodium channel protein type I subunit alpha) (Voltage-gated sodium channel subunit alpha Nav1.1)	P35498	ENSG00000144285	none	Excluded: Positive control	positive_control_approved	core_and_related_depression_indications	NA	NA	NA	negative (metabrain_cerebellum)	Significant 1 brain panel	Significant in 0 blood panels	tested_no_significant_results	insufficient_power	not_tested	anxiety | Apathy | appetite abnormal | appetite decreased | appetite decreased (in children) | appetite disorder | behaviour abnormal | concentration impaired | depression | Depressive Disorder | Depressive Disorder, Major | euphoric mood | fatigue | feeling abnormal | Gambling | insomnia | low body-weight or poor appetite—monitor weight throughout treatment (fatal cases of weight loss reported in children) | Mental Disorders | mood altered | Mood Disorders | sexual dysfunction | Sexual dysfunction (in adults) | sleep disorders | suicidal behaviours | thinking abnormal | weight changes | weight decreased | Weight Gain | weight increased	anxiety | apathy | appetite | behaviours | concentrating | Depression | depressive | Fatigue | feelings | insomnia | Major|depressive | mood | sexual | sleep | suicidal | thinking | weight	Carbamazepine | Cenobamate | Chloroprocaine hydrochloride | ERLOSAMIDE | Eslicarbazepine acetate | Fosphenytoin sodium | Lacosamide | Lamotrigine | LIDOCAINE | Lidocaine hydrochloride | Lidocaine with prilocaine | Orphenadrine hydrochloride | Oxcarbazepine | Phenytoin | Primidone | Propafenone hydrochloride | RILUZOLE | Ropivacaine hydrochloride | Rufinamide | Topiramate | Zonisamide	1_approved_drug_clinical_phase_4	1	4	7	10
SLC6A3	Sodium-dependent dopamine transporter (DA transporter) (DAT) (Solute carrier family 6 member 3)	Q01959	ENSG00000142319	none	Excluded: Positive control	positive_control_approved	core_and_related_depression_indications	armodafinil, bupropion, dexmethylphenidate, diethylpropion, methylphenidate, modafinil, phendimetrazine, phenmetrazine, serdexmethylphenidate, tedatioxetine	INHIBITOR	metabrain_cortex	positive (metabrain_cortex)	Significant 1 brain panel	Significant in 0 blood panels	tested_no_significant_results	insufficient_power	not_tested	Amfetamines cause wakefulness, excessive activity, paranoia, hallucinations, and hypertension followed by exhaustion, convulsions, hyperthermia, and coma. See Stimulants under . | anxiety | appetite abnormal | Appetite decreased | behaviour abnormal | concentration impaired | depression | Depression (very common in children) | Depressive Disorder | Depressive Disorder, Major | Depressive Disorder, Treatment-Resistant | Discontinue treatment if rash develops. Discontinue treatment if psychiatric symptoms develop. | fatigue | history of depression | insomnia | insomnia (reduced by avoiding dose at bedtime) | Monitor height and weight as growth restriction may occur during prolonged therapy (drug-free periods may allow catch-up in growth but withdraw slowly to avoid inducing depression or renewed hyperactivity). | mood altered | Mood Disorders | poor weight gain | psychiatric disorders | psychiatric disorders (very common in children) | Seasonal Affective Disorder | severe depression | sexual dysfunction | sexual dysfunction (uncommon in children) | sleep disorders | Sleep Initiation and Maintenance Disorders | suicidal behaviours | suicidal tendencies | suicidal tendencies Psychiatric disorders include severe depression, schizophrenia, borderline personality disorder and uncontrolled bipolar disorder. Co-morbidity with psychiatric disorders is common in attention deficit hyperactivity disorder. Manufacturer advises if new psychiatric symptoms develop or exacerbation of psychiatric disorders occurs, continue use only if benefits outweigh risks. | thinking abnormal | weight changes | weight decreased	activity | anxiety | appetite | behaviours | concentrating | Depression | depressive | Fatigue | insomnia | Major|depressive | mood | psychiatric | risk | Seasonal|affective | sexual | sleep | suicidal | thinking | weight	ARMODAFINIL | BUPROPION HYDROBROMIDE | Bupropion hydrochloride | DASOTRALINE | Dexamfetamine sulfate | LIAFENSINE | LISDEXAMFETAMINE DIMESYLATE | Lisdexamfetamine mesilate | METHYLPHENIDATE | Methylphenidate hydrochloride | Modafinil | NS-2359 | TEDATIOXETINE	1_approved_drug_clinical_phase_4	1	4	6	10
SLC6A4	Sodium-dependent serotonin transporter (SERT) (5HT transporter) (5HTT) (Solute carrier family 6 member 4)	P31645	ENSG00000108576	none	Excluded: Positive control	positive_control_approved	core_and_related_depression_indications	amitriptyline, amoxapine, citalopram, clomipramine, dapoxetine, desvenlafaxine, dothiepin, duloxetine, escitalopram, faxeladol, fluoxetine, fluvoxamine, gsk163090, imipramine, indalpine, levomilnacipran, lumateperone, milnacipran, nefazodone, nortriptyline, paroxetine, protriptyline, sertraline, tedatioxetine, trazodone, venlafaxine, vilazodone, vortioxetine	ANTAGONIST, INHIBITOR	eqtlgen	positive (eqtlgen)	Significant in 0 brain panels	Significant 1 blood panel	tested_no_significant_results	insufficient_power	not_tested	anxiety | Anxiety Disorders | appetite abnormal | appetite decreased | behaviour abnormal | concentration impaired | depression | depression exacerbated | Depressive Disorder | Depressive Disorder, Major | Depressive Disorder, Treatment-Resistant | Depressive illness | Depressive illness (particularly where sedation is required) | Depressive illness in hospital patients | Discontinue if psychiatric disorder develops. | fatigue | feeling abnormal | history of severe depression | Major depression | Major depressive disorder [not recommended—increased risk of fatality in overdose] | manufacturer advises low initial doses should be used, with close monitoring, particularly for psychiatric and cardiac side-effects. | mood altered | patients with a significant risk of suicide | Phobia, Social | psychiatric disorder | self-injurious behaviour | sexual dysfunction | Sexual Dysfunction, Physiological | sleep disorder | sleep disorders | suicidal behaviours | Symptoms of sexual dysfunction may persist after treatment has stopped. | thinking abnormal | weight changes | weight decreased | weight increased	anxiety | appetite | behaviours | concentrating | Depression | depressive | Fatigue | feelings | Major|depressive | mood | psychiatric | risk | sexual | sleep | Social | suicidal | thinking | weight	Amitriptyline hydrochloride | AMOXAPINE | CITALOPRAM HYDROBROMIDE | Clomipramine hydrochloride | Dapoxetine | DASOTRALINE | DESVENLAFAXINE | DESVENLAFAXINE FUMARATE | DESVENLAFAXINE SUCCINATE | DOTHIEPIN | DULOXETINE HYDROCHLORIDE | ESCITALOPRAM OXALATE | Fluoxetine | FLUOXETINE HYDROCHLORIDE | Fluvoxamine maleate | GSK163090 | Imipramine hydrochloride | LEVOMILNACIPRAN HYDROCHLORIDE | LIAFENSINE | LUMATEPERONE | NEFAZODONE HYDROCHLORIDE | NORTRIPTYLINE HYDROCHLORIDE | NS-2359 | PAROXETINE HYDROCHLORIDE | PAROXETINE HYDROCHLORIDE HEMIHYDRATE | PROTRIPTYLINE HYDROCHLORIDE | SERTRALINE HYDROCHLORIDE | TEDATIOXETINE | Trazodone hydrochloride | VENLAFAXINE HYDROCHLORIDE | VILAZODONE HYDROCHLORIDE | VORTIOXETINE HYDROBROMIDE	1_approved_drug_clinical_phase_4	1	4	8	2
TSPO	Translocator protein (Mitochondrial benzodiazepine receptor) (PKBS) (Peripheral-type benzodiazepine receptor) (PBR)	P30536	ENSG00000100300	none	Excluded: Positive control	positive_control_clinical_trial_only	core_depression_indication_only	ono-2952	ANTAGONIST	metabrain_cortex	positive (metabrain_cortex)	Significant 1 brain panel	Significant in 0 blood panels	tested_no_significant_results	insufficient_power	not_tested	Anxiety	anxiety	EMAPUNIL	1_approved_drug_clinical_phase_4	1	7	7	10
ADCY2	Adenylate cyclase type 2 (EC 4.6.1.1) (ATP pyrophosphate-lyase 2) (Adenylate cyclase type II) (Adenylyl cyclase 2)	Q08462	ENSG00000078295	≥1 non-robust genetic evidence	Excluded: non-robust evidence	novel_target	no_depression_indication	NA	NA	NA	positive (metabrain_cortex)	Significant 1 brain panel	Significant in 0 blood panels	tested_no_significant_results	PPH3_distinct_variants	not_tested	NA	NA	NA	4_experimental_evidence	5	4	6	10
ALDH1A2	Retinal dehydrogenase 2 (RALDH 2) (RalDH2) (EC 1.2.1.36) (Aldehyde dehydrogenase family 1 member A2) (ALDH1A2) (Retinaldehyde-specific dehydrogenase type 2) (RALDH(II))	O94788	ENSG00000128918	≥1 non-robust genetic evidence	Excluded: non-robust evidence	novel_target	no_depression_indication	NA	NA	NA	negative (eqtlgen)	Significant in 0 brain panels	Significant 1 blood panel	tested_no_significant_results	PPH3_distinct_variants	not_tested	NA	NA	NA	4_experimental_evidence	4	10	6	10
AQP9	Aquaporin-9 (AQP-9) (Aquaglyceroporin-9) (Small solute channel 1)	O43315	ENSG00000103569	≥1 non-robust genetic evidence	Excluded: non-robust evidence	novel_target	no_depression_indication	NA	NA	NA	negative (eqtlgen)	Significant in 0 brain panels	Significant 1 blood panel	tested_no_significant_results	PPH3_distinct_variants	not_tested	NA	NA	NA	4_experimental_evidence	10	4	7	10
BTN3A2	Butyrophilin subfamily 3 member A2	P78410	ENSG00000186470	≥1 non-robust genetic evidence	Excluded: non-robust evidence	novel_target	no_depression_indication	NA	NA	NA	positive (eqtlgen, metabrain_hippocampus, metabrain_spinal_cord)	Consistent ≥2 brain panels only	Significant 1 blood panel	tested_net_positive_evidence	PPH3_distinct_variants	not_tested	NA	NA	NA	4_experimental_evidence	10	4	6	10
CAMK1D	Calcium/calmodulin-dependent protein kinase type 1D (EC 2.7.11.17) (CaM kinase I delta) (CaM kinase ID) (CaM-KI delta) (CaMKI delta) (CaMKID) (CaMKI-like protein kinase) (CKLiK)	Q8IU85	ENSG00000183049	≥1 non-robust genetic evidence	Excluded: non-robust evidence	novel_target	no_depression_indication	NA	NA	NA	negative (eqtlgen)	Significant in 0 brain panels	Significant 1 blood panel	tested_net_positive_evidence	PPH3_distinct_variants	not_tested	NA	NA	NA	4_experimental_evidence	4	10	5	10
CARMIL1	F-actin-uncapping protein LRRC16A (CARMIL homolog) (Capping protein regulator and myosin 1 linker protein 1) (Capping protein, Arp2/3 and myosin-I linker homolog 1) (Capping protein, Arp2/3 and myosin-I linker protein 1) (Leucine-rich repeat-containing protein 16A)	Q5VZK9	ENSG00000079691	≥1 non-robust genetic evidence	Excluded: non-robust evidence	novel_target	no_depression_indication	NA	NA	NA	positive (eqtlgen)	Significant in 0 brain panels	Significant 1 blood panel	tested_no_significant_results	PPH3_distinct_variants	not_tested	NA	NA	NA	4_experimental_evidence	10	4	6	10
CCNC	Cyclin-C (SRB11 homolog) (hSRB11)	P24863	ENSG00000112237	≥1 non-robust genetic evidence	Excluded: non-robust evidence	novel_target	no_depression_indication	NA	NA	NA	negative (eqtlgen)	Significant in 0 brain panels	Significant 1 blood panel	tested_no_significant_results	PPH3_distinct_variants	not_tested	NA	NA	NA	4_experimental_evidence	4	10	6	10
CD14	Monocyte differentiation antigen CD14 (Myeloid cell-specific leucine-rich glycoprotein) (CD antigen CD14) [Cleaved into: Monocyte differentiation antigen CD14, urinary form; Monocyte differentiation antigen CD14, membrane-bound form]	P08571	ENSG00000170458	≥1 non-robust genetic evidence	Excluded: non-robust evidence	novel_target	no_depression_indication	ic14, vb-201	INHIBITOR	metabrain_cortex, ukb_ppp	positive (metabrain_cortex, ukb_ppp)	Significant 1 brain panel	Significant 1 blood panel	tested_net_positive_evidence	PPH3_distinct_variants	tested_significant_consistent	NA	NA	NA	2_advanced_clinical_phase_2_3	2	2	7	10
CD33	Myeloid cell surface antigen CD33 (Sialic acid-binding Ig-like lectin 3) (Siglec-3) (gp67) (CD antigen CD33)	P20138	ENSG00000105383	≥1 non-robust genetic evidence	Excluded: non-robust evidence	novel_target	related_depression_indication_only	NA	NA	NA	positive (decode); negative (metabrain_cerebellum)	Significant 1 brain panel	Significant 1 blood panel	tested_no_significant_results	PPH3_distinct_variants	tested_significant_consistent	appetite decreased	appetite	Gemtuzumab ozogamicin [Specialist drug]	1_approved_drug_clinical_phase_4	4	2	6	1
CD40	Tumor necrosis factor receptor superfamily member 5 (B-cell surface antigen CD40) (Bp50) (CD40L receptor) (CDw40) (CD antigen CD40)	P25942	ENSG00000101017	≥1 non-robust genetic evidence	Excluded: non-robust evidence	novel_target	related_depression_indication_only	cd40 ligand, cdx-1140, giloralimab, selicrelumab, sotigalimab, teneliximab	AGONIST, PARTIAL AGONIST	metabrain_cerebellum, ukb_ppp	negative (metabrain_cerebellum, ukb_ppp)	Significant 1 brain panel	Significant 1 blood panel	tested_net_positive_evidence	PPH3_distinct_variants	not_tested	Fatigue	Fatigue	INFLIXIMAB	2_advanced_clinical_phase_2_3	10	2	7	2
COQ8A	Atypical kinase COQ8A, mitochondrial (EC 2.7.-.-) (Chaperone activity of bc1 complex-like) (Chaperone-ABC1-like) (Coenzyme Q protein 8A) (aarF domain-containing protein kinase 3)	Q8NI60	ENSG00000163050	≥1 non-robust genetic evidence	Excluded: non-robust evidence	novel_target	no_depression_indication	NA	NA	NA	positive (eqtlgen)	Significant in 0 brain panels	Significant 1 blood panel	tested_no_significant_results	PPH3_distinct_variants	not_tested	NA	NA	NA	4_experimental_evidence	4	7	4	10
DDR1	Epithelial discoidin domain-containing receptor 1 (Epithelial discoidin domain receptor 1) (EC 2.7.10.1) (CD167 antigen-like family member A) (Cell adhesion kinase) (Discoidin receptor tyrosine kinase) (HGK2) (Mammary carcinoma kinase 10) (MCK-10) (Protein-tyrosine kinase 3A) (Protein-tyrosine kinase RTK-6) (TRK E) (Tyrosine kinase DDR) (Tyrosine-protein kinase CAK) (CD antigen CD167a)	Q08345	ENSG00000204580	≥1 non-robust genetic evidence	Excluded: non-robust evidence	novel_target	no_depression_indication	NA	NA	NA	positive (ukb_ppp)	Significant in 0 brain panels	Significant 1 blood panel	tested_net_positive_evidence	PPH3_distinct_variants	tested_not_significant	NA	NA	NA	4_experimental_evidence	4	4	6	10
DOCK4	Dedicator of cytokinesis protein 4	Q8N1I0	ENSG00000128512	≥1 non-robust genetic evidence	Excluded: non-robust evidence	novel_target	no_depression_indication	NA	NA	NA	positive (eqtlgen, metabrain_cortex)	Significant 1 brain panel	Significant 1 blood panel	tested_net_positive_evidence	PPH3_distinct_variants	not_tested	NA	NA	NA	4_experimental_evidence	10	4	6	10
EFR3A	Protein EFR3 homolog A (Protein EFR3-like)	Q14156	ENSG00000132294	≥1 non-robust genetic evidence	Excluded: non-robust evidence	novel_target	no_depression_indication	NA	NA	NA	positive (eqtlgen)	Significant in 0 brain panels	Significant 1 blood panel	tested_no_significant_results	PPH3_distinct_variants	not_tested	NA	NA	NA	4_experimental_evidence	10	4	6	10
EP300	Histone acetyltransferase p300 (p300 HAT) (EC 2.3.1.48) (E1A-associated protein p300) (Histone butyryltransferase p300) (EC 2.3.1.-) (Histone crotonyltransferase p300) (EC 2.3.1.-) (Protein 2-hydroxyisobutyryltransferase p300) (EC 2.3.1.-) (Protein lactyltransferas p300) (EC 2.3.1.-) (Protein propionyltransferase p300) (EC 2.3.1.-)	Q09472	ENSG00000100393	≥1 non-robust genetic evidence	Excluded: non-robust evidence	novel_target	no_depression_indication	NA	NA	NA	positive (eqtlgen)	Significant in 0 brain panels	Significant 1 blood panel	tested_net_positive_evidence	PPH3_distinct_variants	not_tested	NA	NA	NA	4_experimental_evidence	4	10	5	10
ERBB4	Receptor tyrosine-protein kinase erbB-4 (EC 2.7.10.1) (Proto-oncogene-like protein c-ErbB-4) (Tyrosine kinase-type cell surface receptor HER4) (p180erbB4) [Cleaved into: ERBB4 intracellular domain (4ICD) (E4ICD) (s80HER4)]	Q15303	ENSG00000178568	≥1 non-robust genetic evidence	Excluded: non-robust evidence	novel_target	core_and_related_depression_indications	ac-480, afatinib dimaleate, bms-690514, canertinib dihydrochloride, dacomitinib, jnj-26483327, neratinib	INHIBITOR	metabrain_cerebellum, ukb_ppp	positive (metabrain_cerebellum, ukb_ppp)	Significant 1 brain panel	Significant 1 blood panel	tested_no_significant_results	PPH3_distinct_variants	not_tested	anxiety | appetite decreased | depression | fatigue | insomnia | weight decreased	anxiety | appetite | Depression | depressive | Fatigue | insomnia | weight	Dacomitinib [Specialist drug] | Neratinib [Specialist drug] | Vandetanib [Specialist drug]	1_approved_drug_clinical_phase_4	1	4	5	3
FZD5	Frizzled-5 (Fz-5) (hFz5) (FzE5)	Q13467	ENSG00000163251	≥1 non-robust genetic evidence	Excluded: non-robust evidence	novel_target	no_depression_indication	NA	NA	NA	negative (eqtlgen, metabrain_cortex)	Significant 1 brain panel	Significant 1 blood panel	tested_net_positive_evidence	PPH3_distinct_variants	not_tested	NA	NA	NA	2_advanced_clinical_phase_2_3	4	2	5	10
GAPT	Protein GAPT (GRB2-binding adapter protein, transmembrane) (Growth factor receptor-bound protein 2-binding adapter protein, transmembrane)	Q8N292	ENSG00000175857	≥1 non-robust genetic evidence	Excluded: non-robust evidence	novel_target	no_depression_indication	NA	NA	NA	positive (eqtlgen)	Significant in 0 brain panels	Significant 1 blood panel	tested_net_negative_evidence	insufficient_power	not_tested	NA	NA	NA	4_experimental_evidence	10	4	7	10
GNAI2	Guanine nucleotide-binding protein G(i) subunit alpha-2 (Adenylate cyclase-inhibiting G alpha protein)	P04899	ENSG00000114353	≥1 non-robust genetic evidence	Excluded: non-robust evidence	novel_target	no_depression_indication	NA	NA	NA	negative (eqtlgen, metabrain_basal_ganglia, metabrain_hippocampus, metabrain_spinal_cord)	Consistent ≥2 brain panels only	Significant 1 blood panel	tested_no_significant_results	PPH3_distinct_variants	not_tested	NA	NA	NA	4_experimental_evidence	4	4	6	10
ICAM1	Intercellular adhesion molecule 1 (ICAM-1) (Major group rhinovirus receptor) (CD antigen CD54)	P05362	ENSG00000090339	≥1 non-robust genetic evidence	Excluded: non-robust evidence	novel_target	no_depression_indication	bi-505, enlimomab, enlimomab pegol	ANTAGONIST, INHIBITOR	ukb_ppp	positive (ukb_ppp); negative (decode)	Significant in 0 brain panels	Inconsistent blood pQTLs (exclude target)	tested_net_positive_evidence	insufficient_power	tested_significant_consistent	NA	NA	NA	2_advanced_clinical_phase_2_3	5	2	5	10
ITGB6	Integrin beta-6	P18564	ENSG00000115221	≥1 non-robust genetic evidence	Excluded: non-robust evidence	novel_target	no_depression_indication	abituzumab, stx-100	INHIBITOR	metabrain_cerebellum, ukb_ppp	positive (metabrain_cerebellum, ukb_ppp)	Significant 1 brain panel	Significant 1 blood panel	tested_no_significant_results	PPH3_distinct_variants	not_tested	NA	NA	NA	2_advanced_clinical_phase_2_3	5	2	10	10
LTA	Lymphotoxin-alpha (LT-alpha) (TNF-beta) (Tumor necrosis factor ligand superfamily member 1)	P01374	ENSG00000226979	≥1 non-robust genetic evidence	Excluded: non-robust evidence	novel_target	related_depression_indication_only	NA	NA	NA	negative (eqtlgen)	Significant in 0 brain panels	Significant 1 blood panel	tested_no_significant_results	PPH3_distinct_variants	not_tested	Fatigue	Fatigue	INFLIXIMAB	2_advanced_clinical_phase_2_3	10	2	8	2
MAPK12	Mitogen-activated protein kinase 12 (MAP kinase 12) (MAPK 12) (EC 2.7.11.24) (Extracellular signal-regulated kinase 6) (ERK-6) (Mitogen-activated protein kinase p38 gamma) (MAP kinase p38 gamma) (Stress-activated protein kinase 3)	P53778	ENSG00000188130	≥1 non-robust genetic evidence	Excluded: non-robust evidence	novel_target	no_depression_indication	NA	NA	NA	positive (decode)	Significant in 0 brain panels	Significant 1 blood panel	tested_net_positive_evidence	PPH3_distinct_variants	not_tested	NA	NA	NA	4_experimental_evidence	4	10	4	10
MAPT	Microtubule-associated protein tau (Neurofibrillary tangle protein) (Paired helical filament-tau) (PHF-tau)	P10636	ENSG00000186868	≥1 non-robust genetic evidence	Excluded: non-robust evidence	novel_target	no_depression_indication	bepranemab, gosuranemab, posdinemab, semorinemab, tilavonemab, zagotenemab	INHIBITOR	eqtlgen	positive (eqtlgen)	Significant in 0 brain panels	Significant 1 blood panel	tested_net_positive_evidence	PPH3_distinct_variants	not_tested	NA	NA	NA	2_advanced_clinical_phase_2_3	4	2	4	10
MARK3	MAP/microtubule affinity-regulating kinase 3 (EC 2.7.11.1) (C-TAK1) (cTAK1) (Cdc25C-associated protein kinase 1) (ELKL motif kinase 2) (EMK-2) (Protein kinase STK10) (Ser/Thr protein kinase PAR-1) (Par-1a) (Serine/threonine-protein kinase p78)	P27448	ENSG00000075413	≥1 non-robust genetic evidence	Excluded: non-robust evidence	novel_target	no_depression_indication	NA	NA	NA	positive (decode, metabrain_cerebellum)	Significant 1 brain panel	Significant 1 blood panel	not_tested	PPH3_distinct_variants	not_tested	NA	NA	NA	4_experimental_evidence	4	4	4	10
MFAP3	Microfibril-associated glycoprotein 3	P55082	ENSG00000037749	≥1 non-robust genetic evidence	Excluded: non-robust evidence	novel_target	no_depression_indication	NA	NA	NA	negative (metabrain_cortex)	Significant 1 brain panel	Significant in 0 blood panels	tested_no_significant_results	PPH3_distinct_variants	not_tested	NA	NA	NA	4_experimental_evidence	10	4	6	10
MMRN1	Multimerin-1 (EMILIN-4) (Elastin microfibril interface located protein 4) (Elastin microfibril interfacer 4) (Endothelial cell multimerin) [Cleaved into: Platelet glycoprotein Ia*; 155 kDa platelet multimerin (p-155) (p155)]	Q13201	ENSG00000138722	≥1 non-robust genetic evidence	Excluded: non-robust evidence	novel_target	no_depression_indication	NA	NA	NA	negative (eqtlgen)	Significant in 0 brain panels	Significant 1 blood panel	tested_no_significant_results	PPH3_distinct_variants	not_tested	NA	NA	NA	4_experimental_evidence	10	4	10	10
MST1R	Macrophage-stimulating protein receptor (MSP receptor) (EC 2.7.10.1) (CDw136) (Protein-tyrosine kinase 8) (p185-Ron) (CD antigen CD136) [Cleaved into: Macrophage-stimulating protein receptor alpha chain; Macrophage-stimulating protein receptor beta chain]	Q04912	ENSG00000164078	≥1 non-robust genetic evidence	Excluded: non-robust evidence	novel_target	no_depression_indication	glesatinib, mk-8033, narnatumab	INHIBITOR	metabrain_cerebellum	positive (metabrain_cerebellum); negative (metabrain_hippocampus)	Inconsistent ≥2 brain panels only	Significant in 0 blood panels	tested_net_negative_evidence	insufficient_power	not_tested	NA	NA	NA	2_advanced_clinical_phase_2_3	3	2	5	10
MYO6	Unconventional myosin-VI (Unconventional myosin-6)	Q9UM54	ENSG00000196586	≥1 non-robust genetic evidence	Excluded: non-robust evidence	novel_target	no_depression_indication	NA	NA	NA	negative (eqtlgen)	Significant in 0 brain panels	Significant 1 blood panel	tested_no_significant_results	PPH3_distinct_variants	not_tested	NA	NA	NA	4_experimental_evidence	10	4	6	10
NDUFB2	NADH dehydrogenase [ubiquinone] 1 beta subcomplex subunit 2, mitochondrial (Complex I-AGGG) (CI-AGGG) (NADH-ubiquinone oxidoreductase AGGG subunit)	O95178	ENSG00000090266	≥1 non-robust genetic evidence	Excluded: non-robust evidence	novel_target	related_depression_indication_only	me-344, metformin, nv-128	INHIBITOR	metabrain_cortex	positive (metabrain_cortex)	Significant 1 brain panel	Significant in 0 blood panels	tested_net_negative_evidence	insufficient_power	not_tested	appetite decreased	appetite	Metformin hydrochloride	1_approved_drug_clinical_phase_4	1	4	10	10
NQO1	NAD(P)H dehydrogenase [quinone] 1 (EC 1.6.5.2) (Azoreductase) (DT-diaphorase) (DTD) (Menadione reductase) (NAD(P)H:quinone oxidoreductase 1) (Phylloquinone reductase) (Quinone reductase 1) (QR1)	P15559	ENSG00000181019	≥1 non-robust genetic evidence	Excluded: non-robust evidence	novel_target	no_depression_indication	NA	NA	NA	negative (eqtlgen, metabrain_cerebellum, rosmap_full)	Consistent ≥2 brain panels only	Significant 1 blood panel	tested_no_significant_results	PPH3_distinct_variants	tested_significant_consistent	NA	NA	NA	2_advanced_clinical_phase_2_3	2	10	5	10
OGFOD1	Prolyl 3-hydroxylase OGFOD1 (EC 1.14.11.-) (2-oxoglutarate and iron-dependent oxygenase domain-containing protein 1) (Termination and polyadenylation 1 homolog) (uS12 prolyl 3-hydroxylase)	Q8N543	ENSG00000087263	≥1 non-robust genetic evidence	Excluded: non-robust evidence	novel_target	no_depression_indication	NA	NA	NA	positive (eqtlgen)	Significant in 0 brain panels	Significant 1 blood panel	tested_net_positive_evidence	PPH3_distinct_variants	not_tested	NA	NA	NA	4_experimental_evidence	4	10	6	10
OLA1	Obg-like ATPase 1 (DNA damage-regulated overexpressed in cancer 45) (DOC45) (GTP-binding protein 9)	Q9NTK5	ENSG00000138430	≥1 non-robust genetic evidence	Excluded: non-robust evidence	novel_target	no_depression_indication	NA	NA	NA	negative (eqtlgen)	Significant in 0 brain panels	Significant 1 blood panel	tested_net_positive_evidence	PPH3_distinct_variants	not_tested	NA	NA	NA	4_experimental_evidence	4	5	6	10
PLA2R1	Secretory phospholipase A2 receptor (PLA2-R) (PLA2R) (180 kDa secretory phospholipase A2 receptor) (C-type lectin domain family 13 member C) (M-type receptor) [Cleaved into: Soluble secretory phospholipase A2 receptor (Soluble PLA2-R) (Soluble PLA2R)]	Q13018	ENSG00000153246	≥1 non-robust genetic evidence	Excluded: non-robust evidence	novel_target	no_depression_indication	NA	NA	NA	positive (metabrain_cerebellum); negative (decode)	Significant 1 brain panel	Significant 1 blood panel	tested_net_positive_evidence	PPH3_distinct_variants	tested_significant_consistent	NA	NA	NA	4_experimental_evidence	10	4	6	10
PRMT3	Protein arginine N-methyltransferase 3 (EC 2.1.1.319) (Heterogeneous nuclear ribonucleoprotein methyltransferase-like protein 3)	O60678	ENSG00000185238	≥1 non-robust genetic evidence	Excluded: non-robust evidence	novel_target	no_depression_indication	NA	NA	NA	positive (eqtlgen, metabrain_cerebellum, metabrain_cortex)	Consistent ≥2 brain panels only	Significant 1 blood panel	tested_no_significant_results	PPH3_distinct_variants	not_tested	NA	NA	NA	4_experimental_evidence	4	10	6	10
PSEN2	Presenilin-2 (PS-2) (EC 3.4.23.-) (AD3LP) (AD5) (E5-1) (STM-2) [Cleaved into: Presenilin-2 NTF subunit; Presenilin-2 CTF subunit]	P49810	ENSG00000143801	≥1 non-robust genetic evidence	Excluded: non-robust evidence	novel_target	no_depression_indication	avagacestat, begacestat, nirogacestat, rg-4733, semagacestat	INHIBITOR	eqtlgen	positive (eqtlgen); negative (metabrain_cortex)	Significant 1 brain panel	Significant 1 blood panel	tested_net_positive_evidence	PPH3_distinct_variants	not_tested	NA	NA	NA	2_advanced_clinical_phase_2_3	2	5	6	10
RAB6A	Ras-related protein Rab-6A (Rab-6)	P20340	ENSG00000175582	≥1 non-robust genetic evidence	Excluded: non-robust evidence	novel_target	no_depression_indication	NA	NA	NA	positive (eqtlgen, metabrain_cerebellum, rosmap_full)	Consistent ≥2 brain panels only	Significant 1 blood panel	tested_no_significant_results	PPH3_distinct_variants	not_tested	NA	NA	NA	4_experimental_evidence	4	4	6	10
RBX1	E3 ubiquitin-protein ligase RBX1 (EC 2.3.2.27) (EC 2.3.2.32) (E3 ubiquitin-protein transferase RBX1) (Protein ZYP) (RING finger protein 75) (RING-box protein 1) (Rbx1) (Regulator of cullins 1) (ROC1) [Cleaved into: E3 ubiquitin-protein ligase RBX1, N-terminally processed (E3 ubiquitin-protein transferase RBX1, N-terminally processed)]	P62877	ENSG00000100387	≥1 non-robust genetic evidence	Excluded: non-robust evidence	novel_target	core_and_related_depression_indications	lenalidomide, pomalidomide, thalidomide	INHIBITOR	eqtlgen	positive (eqtlgen)	Significant in 0 brain panels	Significant 1 blood panel	tested_net_positive_evidence	PPH3_distinct_variants	not_tested	appetite decreased | depression | fatigue | insomnia | mood altered | sexual dysfunction | weight decreased	appetite | Depression | depressive | Fatigue | insomnia | mood | sexual | weight	Lenalidomide [Specialist drug] | Pomalidomide [Specialist drug] | Thalidomide [Specialist drug]	1_approved_drug_clinical_phase_4	1	10	6	10
RNF34	E3 ubiquitin-protein ligase RNF34 (EC 2.3.2.27) (Caspase regulator CARP1) (Caspases-8 and -10-associated RING finger protein 1) (CARP-1) (FYVE-RING finger protein Momo) (Human RING finger homologous to inhibitor of apoptosis protein) (hRFI) (RING finger protein 34) (RING finger protein RIFF) (RING-type E3 ubiquitin transferase RNF34)	Q969K3	ENSG00000170633	≥1 non-robust genetic evidence	Excluded: non-robust evidence	novel_target	no_depression_indication	NA	NA	NA	negative (eqtlgen)	Significant in 0 brain panels	Significant 1 blood panel	tested_no_significant_results	PPH3_distinct_variants	not_tested	NA	NA	NA	4_experimental_evidence	10	4	5	10
SAE1	SUMO-activating enzyme subunit 1 (Ubiquitin-like 1-activating enzyme E1A) [Cleaved into: SUMO-activating enzyme subunit 1, N-terminally processed]	Q9UBE0	ENSG00000142230	≥1 non-robust genetic evidence	Excluded: non-robust evidence	novel_target	no_depression_indication	NA	NA	NA	positive (eqtlgen)	Significant in 0 brain panels	Significant 1 blood panel	tested_net_positive_evidence	PPH3_distinct_variants	not_tested	NA	NA	NA	4_experimental_evidence	4	10	6	10
SERPING1	Plasma protease C1 inhibitor (C1 Inh) (C1Inh) (C1 esterase inhibitor) (C1-inhibiting factor) (Serpin G1)	P05155	ENSG00000149131	≥1 non-robust genetic evidence	Excluded: non-robust evidence	novel_target	no_depression_indication	NA	NA	NA	negative (decode, eqtlgen, yang_csf)	Significant in 0 brain panels	Consistent ≥2 blood panels only	tested_net_positive_evidence	PPH3_distinct_variants	tested_significant_consistent	NA	NA	NA	1_approved_drug_clinical_phase_4	10	5	7	1
SLC16A7	Monocarboxylate transporter 2 (MCT 2) (Solute carrier family 16 member 7)	O60669	ENSG00000118596	≥1 non-robust genetic evidence	Excluded: non-robust evidence	novel_target	no_depression_indication	NA	NA	NA	positive (rosmap_full)	Significant 1 brain panel	Significant in 0 blood panels	not_tested	PPH3_distinct_variants	not_tested	NA	NA	NA	4_experimental_evidence	10	4	6	10
SRR	Serine racemase (EC 5.1.1.18) (D-serine ammonia-lyase) (D-serine dehydratase) (EC 4.3.1.18) (L-serine ammonia-lyase) (L-serine dehydratase) (EC 4.3.1.17)	Q9GZT4	ENSG00000167720	≥1 non-robust genetic evidence	Excluded: non-robust evidence	novel_target	no_depression_indication	NA	NA	NA	negative (eqtlgen)	Significant in 0 brain panels	Significant 1 blood panel	tested_no_significant_results	PPH3_distinct_variants	not_tested	NA	NA	NA	4_experimental_evidence	4	10	6	10
TAOK3	Serine/threonine-protein kinase TAO3 (EC 2.7.11.1) (Cutaneous T-cell lymphoma-associated antigen HD-CL-09) (CTCL-associated antigen HD-CL-09) (Dendritic cell-derived protein kinase) (JNK/SAPK-inhibitory kinase) (Jun kinase-inhibitory kinase) (Kinase from chicken homolog A) (hKFC-A) (Thousand and one amino acid protein 3)	Q9H2K8	ENSG00000135090	≥1 non-robust genetic evidence	Excluded: non-robust evidence	novel_target	no_depression_indication	NA	NA	NA	negative (eqtlgen, metabrain_cortex, metabrain_hippocampus)	Consistent ≥2 brain panels only	Significant 1 blood panel	tested_no_significant_results	PPH3_distinct_variants	not_tested	NA	NA	NA	4_experimental_evidence	4	4	4	10
TLR4	Toll-like receptor 4 (hToll) (CD antigen CD284)	O00206	ENSG00000136869	≥1 non-robust genetic evidence	Excluded: non-robust evidence	novel_target	no_depression_indication	NA	NA	NA	negative (eqtlgen, metabrain_cerebellum)	Significant 1 brain panel	Significant 1 blood panel	tested_no_significant_results	PPH3_distinct_variants	not_tested	NA	NA	NA	2_advanced_clinical_phase_2_3	2	4	7	10
TLR9	Toll-like receptor 9 (CD antigen CD289)	Q9NR96	ENSG00000239732	≥1 non-robust genetic evidence	Excluded: non-robust evidence	novel_target	core_and_related_depression_indications	bazlitoran, hydroxychloroquine	ANTAGONIST	eqtlgen, metabrain_cerebellum	positive (eqtlgen, metabrain_cerebellum)	Significant 1 brain panel	Significant 1 blood panel	tested_no_significant_results	PPH3_distinct_variants	not_tested	anxiety | appetite decreased | depression | mood altered | psychiatric disorder | sleep disorder | suicidal behaviour	anxiety | appetite | behaviours | Depression | depressive | mood | psychiatric | sleep | suicidal	Hydroxychloroquine sulfate	1_approved_drug_clinical_phase_4	1	5	6	2
TNF	Tumor necrosis factor (Cachectin) (TNF-alpha) (Tumor necrosis factor ligand superfamily member 2) (TNF-a) [Cleaved into: Tumor necrosis factor, membrane form (N-terminal fragment) (NTF); Intracellular domain 1 (ICD1); Intracellular domain 2 (ICD2); C-domain 1; C-domain 2; Tumor necrosis factor, soluble form]	P01375	ENSG00000232810	≥1 non-robust genetic evidence	Excluded: non-robust evidence	novel_target	core_and_related_depression_indications	NA	NA	NA	negative (eqtlgen)	Significant in 0 brain panels	Significant 1 blood panel	tested_no_significant_results	PPH3_distinct_variants	not_tested	anxiety | appetite disorder | depression | fatigue | insomnia | mood altered | mood disorder | sexual dysfunction | suicide attempt | weight change | Weight increased	anxiety | appetite | Depression | depressive | Fatigue | insomnia | mood | sexual | suicidal | weight	Adalimumab | Certolizumab pegol | Golimumab | Infliximab	1_approved_drug_clinical_phase_4	4	1	8	1
TP53BP1	TP53-binding protein 1 (53BP1) (p53-binding protein 1) (p53BP1)	Q12888	ENSG00000067369	≥1 non-robust genetic evidence	Excluded: non-robust evidence	novel_target	no_depression_indication	NA	NA	NA	positive (eqtlgen)	Significant in 0 brain panels	Significant 1 blood panel	tested_no_significant_results	PPH3_distinct_variants	not_tested	NA	NA	NA	4_experimental_evidence	4	10	5	10
ABCA2	ATP-binding cassette sub-family A member 2 (EC 7.6.2.-) (ATP-binding cassette transporter 2) (ATP-binding cassette 2)	Q9BZC7	ENSG00000107331	≥1 robust genetic evidence	Excluded: no beneficial direction & robust genetic/clinical relevance	novel_target	no_depression_indication	NA	NA	NA	positive (rosmap_full)	Significant 1 brain panel	Significant in 0 blood panels	tested_no_significant_results	insufficient_power	tested_significant_consistent	NA	NA	NA	4_experimental_evidence	8	4	6	10
ABCG5	ATP-binding cassette sub-family G member 5 (EC 7.6.2.-) (Sterolin-1)	Q9H222	ENSG00000138075	≥1 robust genetic evidence	Excluded: no beneficial direction & robust genetic/clinical relevance	novel_target	no_depression_indication	NA	NA	NA	negative (metabrain_basal_ganglia, metabrain_hippocampus)	Consistent ≥2 brain panels only	Significant in 0 blood panels	not_tested	insufficient_power	not_tested	NA	NA	NA	4_experimental_evidence	4	4	7	10
ABCG8	ATP-binding cassette sub-family G member 8 (EC 7.6.2.-) (Sterolin-2)	Q9H221	ENSG00000143921	≥1 robust genetic evidence	Excluded: no beneficial direction & robust genetic/clinical relevance	novel_target	no_depression_indication	NA	NA	NA	negative (metabrain_basal_ganglia, metabrain_hippocampus)	Consistent ≥2 brain panels only	Significant in 0 blood panels	not_tested	insufficient_power	not_tested	NA	NA	NA	4_experimental_evidence	4	4	7	10
ACSL5	Long-chain-fatty-acid--CoA ligase 5 (EC 6.2.1.3) (Arachidonate--CoA ligase) (EC 6.2.1.15) (Long-chain acyl-CoA synthetase 5) (LACS 5)	Q9ULC5	ENSG00000197142	≥1 robust genetic evidence	Excluded: no beneficial direction & robust genetic/clinical relevance	novel_target	no_depression_indication	NA	NA	NA	positive (eqtlgen)	Significant in 0 brain panels	Significant 1 blood panel	tested_net_positive_evidence	insufficient_power	not_tested	NA	NA	NA	4_experimental_evidence	5	4	6	10
AGRN	Agrin [Cleaved into: Agrin N-terminal 110 kDa subunit; Agrin C-terminal 110 kDa subunit; Agrin C-terminal 90 kDa fragment (C90); Agrin C-terminal 22 kDa fragment (C22)]	O00468	ENSG00000188157	≥1 robust genetic evidence	Excluded: no beneficial direction & robust genetic/clinical relevance	novel_target	no_depression_indication	NA	NA	NA	positive (eqtlgen); negative (ukb_ppp)	Significant in 0 brain panels	Inconsistent ≥2 blood panels only	tested_net_positive_evidence	insufficient_power	not_tested	NA	NA	NA	4_experimental_evidence	10	4	6	10
ALCAM	CD166 antigen (Activated leukocyte cell adhesion molecule) (CD antigen CD166)	Q13740	ENSG00000170017	≥1 robust genetic evidence	Excluded: no beneficial direction & robust genetic/clinical relevance	novel_target	no_depression_indication	NA	NA	NA	positive (decode, eqtlgen)	Significant in 0 brain panels	Consistent ≥2 blood panels only	tested_net_positive_evidence	insufficient_power	tested_not_significant	NA	NA	NA	2_advanced_clinical_phase_2_3	10	4	6	2
ALKBH5	RNA demethylase ALKBH5 (EC 1.14.11.53) (Alkylated DNA repair protein alkB homolog 5) (Alpha-ketoglutarate-dependent dioxygenase alkB homolog 5)	Q6P6C2	ENSG00000091542	≥1 robust genetic evidence	Excluded: no beneficial direction & robust genetic/clinical relevance	novel_target	no_depression_indication	NA	NA	NA	positive (metabrain_cerebellum, rosmap_full)	Consistent ≥2 brain panels only	Significant in 0 blood panels	tested_net_positive_evidence	insufficient_power	tested_significant_consistent	NA	NA	NA	4_experimental_evidence	4	10	5	10
ANO5	Anoctamin-5 (Gnathodiaphyseal dysplasia 1 protein) (Transmembrane protein 16E)	Q75V66	ENSG00000171714	≥1 robust genetic evidence	Excluded: no beneficial direction & robust genetic/clinical relevance	novel_target	no_depression_indication	NA	NA	NA	positive (metabrain_cerebellum, metabrain_cortex)	Consistent ≥2 brain panels only	Significant in 0 blood panels	tested_no_significant_results	insufficient_power	not_tested	NA	NA	NA	4_experimental_evidence	10	4	6	10
ASH2L	Set1/Ash2 histone methyltransferase complex subunit ASH2 (ASH2-like protein)	Q9UBL3	ENSG00000129691	≥1 robust genetic evidence	Excluded: no beneficial direction & robust genetic/clinical relevance	novel_target	no_depression_indication	NA	NA	NA	negative (metabrain_cerebellum, metabrain_cortex)	Consistent ≥2 brain panels only	Significant in 0 blood panels	tested_no_significant_results	insufficient_power	not_tested	NA	NA	NA	4_experimental_evidence	4	9	6	10
ATP2B1	Plasma membrane calcium-transporting ATPase 1 (EC 7.2.2.10) (Plasma membrane calcium ATPase isoform 1) (PMCA1) (Plasma membrane calcium pump isoform 1)	P20020	ENSG00000070961	≥1 robust genetic evidence	Excluded: no beneficial direction & robust genetic/clinical relevance	novel_target	no_depression_indication	NA	NA	NA	negative (eqtlgen)	Significant in 0 brain panels	Significant 1 blood panel	tested_net_positive_evidence	insufficient_power	not_tested	NA	NA	NA	4_experimental_evidence	10	4	6	10
ATP8B4	Probable phospholipid-transporting ATPase IM (EC 7.6.2.1) (ATPase class I type 8B member 4) (P4-ATPase flippase complex alpha subunit ATP8B4)	Q8TF62	ENSG00000104043	≥1 robust genetic evidence	Excluded: no beneficial direction & robust genetic/clinical relevance	novel_target	no_depression_indication	NA	NA	NA	negative (metabrain_cerebellum, metabrain_cortex)	Consistent ≥2 brain panels only	Significant in 0 blood panels	tested_no_significant_results	insufficient_power	not_tested	NA	NA	NA	4_experimental_evidence	10	4	10	10
BEST1	Bestrophin-1 (TU15B) (Vitelliform macular dystrophy protein 2)	O76090	ENSG00000167995	≥1 robust genetic evidence	Excluded: no beneficial direction & robust genetic/clinical relevance	novel_target	no_depression_indication	NA	NA	NA	positive (eqtlgen); negative (metabrain_cerebellum)	Significant 1 brain panel	Significant 1 blood panel	tested_net_positive_evidence	insufficient_power	not_tested	NA	NA	NA	4_experimental_evidence	4	4	6	10
BPIFA1	BPI fold-containing family A member 1 (Lung-specific protein X) (Nasopharyngeal carcinoma-related protein) (Palate lung and nasal epithelium clone protein) (Secretory protein in upper respiratory tracts) (Short PLUNC1) (SPLUNC1) (Tracheal epithelium-enriched protein) (Von Ebner protein Hl)	Q9NP55	ENSG00000198183	≥1 robust genetic evidence	Excluded: no beneficial direction & robust genetic/clinical relevance	novel_target	no_depression_indication	NA	NA	NA	positive (metabrain_cerebellum, metabrain_cortex)	Consistent ≥2 brain panels only	Significant in 0 blood panels	tested_no_significant_results	insufficient_power	not_tested	NA	NA	NA	4_experimental_evidence	10	4	10	10
BPTF	Nucleosome-remodeling factor subunit BPTF (Bromodomain and PHD finger-containing transcription factor) (Fetal Alz-50 clone 1 protein) (Fetal Alzheimer antigen)	Q12830	ENSG00000171634	≥1 robust genetic evidence	Excluded: no beneficial direction & robust genetic/clinical relevance	novel_target	no_depression_indication	NA	NA	NA	negative (metabrain_cerebellum, metabrain_cortex)	Consistent ≥2 brain panels only	Significant in 0 blood panels	tested_no_significant_results	insufficient_power	not_tested	NA	NA	NA	4_experimental_evidence	4	10	5	10
BST2	Bone marrow stromal antigen 2 (BST-2) (HM1.24 antigen) (Tetherin) (CD antigen CD317)	Q10589	ENSG00000130303	≥1 robust genetic evidence	Excluded: no beneficial direction & robust genetic/clinical relevance	novel_target	no_depression_indication	NA	NA	NA	positive (metabrain_cerebellum)	Significant 1 brain panel	Significant in 0 blood panels	tested_net_positive_evidence	insufficient_power	not_tested	NA	NA	NA	4_experimental_evidence	4	4	5	10
BTN3A1	Butyrophilin subfamily 3 member A1 (CD antigen CD277)	O00481	ENSG00000026950	≥1 robust genetic evidence	Excluded: no beneficial direction & robust genetic/clinical relevance	novel_target	no_depression_indication	NA	NA	NA	positive (decode, metabrain_hippocampus, metabrain_spinal_cord)	Consistent ≥2 brain panels only	Significant 1 blood panel	not_tested	PPH4_shared_variant	not_tested	NA	NA	NA	4_experimental_evidence	4	4	6	10
BTN3A3	Butyrophilin subfamily 3 member A3	O00478	ENSG00000111801	≥1 robust genetic evidence	Excluded: no beneficial direction & robust genetic/clinical relevance	novel_target	no_depression_indication	NA	NA	NA	positive (decode, metabrain_hippocampus, metabrain_spinal_cord)	Consistent ≥2 brain panels only	Significant 1 blood panel	tested_net_positive_evidence	sufficient_power_no_result	not_tested	NA	NA	NA	4_experimental_evidence	4	4	6	10
BVES	Blood vessel epicardial substance (hBVES) (Popeye domain-containing protein 1) (Popeye protein 1)	Q8NE79	ENSG00000112276	≥1 robust genetic evidence	Excluded: no beneficial direction & robust genetic/clinical relevance	novel_target	no_depression_indication	NA	NA	NA	positive (metabrain_cortex)	Significant 1 brain panel	Significant in 0 blood panels	tested_no_significant_results	PPH4_shared_variant	not_tested	NA	NA	NA	4_experimental_evidence	10	4	10	10
CABP1	Calcium-binding protein 1 (CaBP1) (Calbrain) (Caldendrin)	Q9NZU7	ENSG00000157782	≥1 robust genetic evidence	Excluded: no beneficial direction & robust genetic/clinical relevance	novel_target	no_depression_indication	NA	NA	NA	negative (rosmap_full)	Significant 1 brain panel	Significant in 0 blood panels	tested_no_significant_results	insufficient_power	tested_significant_consistent	NA	NA	NA	4_experimental_evidence	6	4	10	10
CAMK2G	Calcium/calmodulin-dependent protein kinase type II subunit gamma (CaM kinase II subunit gamma) (CaMK-II subunit gamma) (EC 2.7.11.17)	Q13555	ENSG00000148660	≥1 robust genetic evidence	Excluded: no beneficial direction & robust genetic/clinical relevance	novel_target	no_depression_indication	NA	NA	NA	positive (metabrain_cerebellum, metabrain_cortex)	Consistent ≥2 brain panels only	Significant in 0 blood panels	tested_no_significant_results	insufficient_power	not_tested	NA	NA	NA	4_experimental_evidence	4	4	6	10
CAMP	Cathelicidin antimicrobial peptide (18 kDa cationic antimicrobial protein) (CAP-18) (hCAP-18) [Cleaved into: Antibacterial peptide FALL-39 (FALL-39 peptide antibiotic); Antibacterial peptide LL-37; Antibacterial peptide KR-20; Antibacterial peptide LL-23; Antibacterial peptide LL-29; Antibacterial peptide KS-30; Antibacterial peptide RK-31; Antibacterial peptide FF-33]	P49913	ENSG00000164047	≥1 robust genetic evidence	Excluded: no beneficial direction & robust genetic/clinical relevance	novel_target	no_depression_indication	NA	NA	NA	negative (decode)	Significant in 0 brain panels	Significant 1 blood panel	not_tested	PPH4_shared_variant	not_tested	NA	NA	NA	4_experimental_evidence	4	4	10	10
CCND3	G1/S-specific cyclin-D3	P30281	ENSG00000112576	≥1 robust genetic evidence	Excluded: no beneficial direction & robust genetic/clinical relevance	novel_target	no_depression_indication	NA	NA	NA	positive (eqtlgen); negative (metabrain_cerebellum)	Significant 1 brain panel	Significant 1 blood panel	tested_net_positive_evidence	insufficient_power	not_tested	NA	NA	NA	4_experimental_evidence	4	10	5	10
CD38	ADP-ribosyl cyclase/cyclic ADP-ribose hydrolase 1 (EC 3.2.2.-) (EC 3.2.2.6) (2'-phospho-ADP-ribosyl cyclase) (2'-phospho-ADP-ribosyl cyclase/2'-phospho-cyclic-ADP-ribose transferase) (EC 2.4.99.20) (2'-phospho-cyclic-ADP-ribose transferase) (ADP-ribosyl cyclase 1) (ADPRC 1) (Cyclic ADP-ribose hydrolase 1) (cADPR hydrolase 1) (T10) (CD antigen CD38)	P28907	ENSG00000004468	≥1 robust genetic evidence	Excluded: no beneficial direction & robust genetic/clinical relevance	novel_target	related_depression_indication_only	NA	NA	NA	negative (eqtlgen, metabrain_cerebellum, metabrain_cortex)	Consistent ≥2 brain panels only	Significant 1 blood panel	tested_no_significant_results	insufficient_power	not_tested	appetite decreased | fatigue | insomnia | weight decreased	appetite | Fatigue | insomnia | weight	Daratumumab | Isatuximab [Specialist drug]	1_approved_drug_clinical_phase_4	4	1	6	10
CD5	T-cell surface glycoprotein CD5 (Lymphocyte antigen T1/Leu-1) (CD antigen CD5)	P06127	ENSG00000110448	≥1 robust genetic evidence	Excluded: no beneficial direction & robust genetic/clinical relevance	novel_target	no_depression_indication	NA	NA	NA	positive (metabrain_cerebellum, metabrain_cortex)	Consistent ≥2 brain panels only	Significant in 0 blood panels	tested_net_positive_evidence	insufficient_power	not_tested	NA	NA	NA	2_advanced_clinical_phase_2_3	7	5	6	2
CD8A	T-cell surface glycoprotein CD8 alpha chain (T-lymphocyte differentiation antigen T8/Leu-2) (CD antigen CD8a)	P01732	ENSG00000153563	≥1 robust genetic evidence	Excluded: no beneficial direction & robust genetic/clinical relevance	novel_target	no_depression_indication	NA	NA	NA	positive (decode, ukb_ppp)	Significant in 0 brain panels	Consistent ≥2 blood panels only	tested_no_significant_results	insufficient_power	tested_not_significant	NA	NA	NA	4_experimental_evidence	4	4	7	10
CEL	Bile salt-activated lipase (BAL) (EC 3.1.1.13) (EC 3.1.1.3) (EC 3.1.1.6) (Bile salt-stimulated lipase) (BSSL) (Bucelipase) (Carboxyl ester lipase) (Cholesterol esterase) (Pancreatic lysophospholipase) (Sterol esterase)	P19835	ENSG00000170835	≥1 robust genetic evidence	Excluded: no beneficial direction & robust genetic/clinical relevance	novel_target	no_depression_indication	NA	NA	NA	positive (decode)	Significant in 0 brain panels	Significant 1 blood panel	tested_net_positive_evidence	insufficient_power	tested_significant_consistent	NA	NA	NA	4_experimental_evidence	6	4	8	10
CLEC2D	C-type lectin domain family 2 member D (Lectin-like NK cell receptor) (Lectin-like transcript 1) (LLT-1) (Osteoclast inhibitory lectin)	Q9UHP7	ENSG00000069493	≥1 robust genetic evidence	Excluded: no beneficial direction & robust genetic/clinical relevance	novel_target	no_depression_indication	NA	NA	NA	negative (metabrain_cerebellum, metabrain_cortex)	Consistent ≥2 brain panels only	Significant in 0 blood panels	tested_no_significant_results	insufficient_power	not_tested	NA	NA	NA	4_experimental_evidence	10	4	10	10
COL1A1	Collagen alpha-1(I) chain (Alpha-1 type I collagen)	P02452	ENSG00000108821	≥1 robust genetic evidence	Excluded: no beneficial direction & robust genetic/clinical relevance	novel_target	no_depression_indication	NA	NA	NA	negative (metabrain_cortex)	Significant 1 brain panel	Significant in 0 blood panels	tested_net_positive_evidence	insufficient_power	not_tested	NA	NA	NA	1_approved_drug_clinical_phase_4	4	5	6	1
CORIN	Atrial natriuretic peptide-converting enzyme (EC 3.4.21.-) (Corin) (Heart-specific serine proteinase ATC2) (Pro-ANP-converting enzyme) (Transmembrane protease serine 10) [Cleaved into: Atrial natriuretic peptide-converting enzyme, N-terminal propeptide; Atrial natriuretic peptide-converting enzyme, activated protease fragment; Atrial natriuretic peptide-converting enzyme, 180 kDa soluble fragment; Atrial natriuretic peptide-converting enzyme, 160 kDa soluble fragment; Atrial natriuretic peptide-converting enzyme, 100 kDa soluble fragment]	Q9Y5Q5	ENSG00000145244	≥1 robust genetic evidence	Excluded: no beneficial direction & robust genetic/clinical relevance	novel_target	no_depression_indication	NA	NA	NA	positive (eqtlgen); negative (metabrain_cerebellum)	Significant 1 brain panel	Significant 1 blood panel	tested_net_positive_evidence	PPH4_shared_variant	not_tested	NA	NA	NA	4_experimental_evidence	10	4	10	10
CTSB	Cathepsin B (EC 3.4.22.1) (APP secretase) (APPS) (Cathepsin B1) [Cleaved into: Cathepsin B light chain; Cathepsin B heavy chain]	P07858	ENSG00000164733	≥1 robust genetic evidence	Excluded: no beneficial direction & robust genetic/clinical relevance	novel_target	no_depression_indication	NA	NA	NA	positive (decode, metabrain_cortex); negative (eqtlgen)	Significant 1 brain panel	Inconsistent ≥2 blood panels only	tested_net_positive_evidence	insufficient_power	tested_not_significant	NA	NA	NA	4_experimental_evidence	4	5	6	10
CTSV	Cathepsin L2 (EC 3.4.22.43) (Cathepsin U) (Cathepsin V)	O60911	ENSG00000136943	≥1 robust genetic evidence	Excluded: no beneficial direction & robust genetic/clinical relevance	novel_target	no_depression_indication	NA	NA	NA	positive (decode, metabrain_cortex, ukb_ppp)	Significant 1 brain panel	Consistent ≥2 blood panels only	tested_no_significant_results	insufficient_power	tested_significant_consistent	NA	NA	NA	4_experimental_evidence	4	5	8	10
CYBRD1	Plasma membrane ascorbate-dependent reductase CYBRD1 (EC 7.2.1.3) (Cytochrome b reductase 1) (Duodenal cytochrome b) (Ferric-chelate reductase 3)	Q53TN4	ENSG00000071967	≥1 robust genetic evidence	Excluded: no beneficial direction & robust genetic/clinical relevance	novel_target	no_depression_indication	NA	NA	NA	negative (metabrain_cortex)	Significant 1 brain panel	Significant in 0 blood panels	tested_net_positive_evidence	insufficient_power	not_tested	NA	NA	NA	4_experimental_evidence	4	4	10	10
CYP26A1	Cytochrome P450 26A1 (CYP26A1) (EC 1.14.13.-) (Cytochrome P450 retinoic acid-inactivating 1) (Cytochrome P450RAI) (hP450RAI) (Retinoic acid 4-hydroxylase) (Retinoic acid-metabolizing cytochrome)	O43174	ENSG00000095596	≥1 robust genetic evidence	Excluded: no beneficial direction & robust genetic/clinical relevance	novel_target	no_depression_indication	NA	NA	NA	negative (metabrain_cortex)	Significant 1 brain panel	Significant in 0 blood panels	tested_net_positive_evidence	insufficient_power	not_tested	NA	NA	NA	2_advanced_clinical_phase_2_3	2	6	8	10
DAG1	Dystroglycan 1 (Dystroglycan) (Dystrophin-associated glycoprotein 1) [Cleaved into: Alpha-dystroglycan (Alpha-DG); Beta-dystroglycan (Beta-DG)]	Q14118	ENSG00000173402	≥1 robust genetic evidence	Excluded: no beneficial direction & robust genetic/clinical relevance	novel_target	no_depression_indication	NA	NA	NA	positive (metabrain_spinal_cord); negative (metabrain_basal_ganglia, metabrain_cortex)	Consistent & inconsistent ≥2 brain panels	Significant in 0 blood panels	tested_net_positive_evidence	sufficient_power_no_result	not_tested	NA	NA	NA	4_experimental_evidence	4	4	6	10
DAGLA	Diacylglycerol lipase-alpha (DAGL-alpha) (DGL-alpha) (EC 3.1.1.116) (Neural stem cell-derived dendrite regulator) (Sn1-specific diacylglycerol lipase alpha)	Q9Y4D2	ENSG00000134780	≥1 robust genetic evidence	Excluded: no beneficial direction & robust genetic/clinical relevance	novel_target	no_depression_indication	NA	NA	NA	positive (eqtlgen); negative (metabrain_hippocampus)	Significant 1 brain panel	Significant 1 blood panel	tested_net_positive_evidence	insufficient_power	not_tested	NA	NA	NA	4_experimental_evidence	5	4	6	10
DCPS	m7GpppX diphosphatase (EC 3.6.1.59) (DCS-1) (Decapping scavenger enzyme) (Hint-related 7meGMP-directed hydrolase) (Histidine triad nucleotide-binding protein 5) (Histidine triad protein member 5) (HINT-5) (Scavenger mRNA-decapping enzyme DcpS)	Q96C86	ENSG00000110063	≥1 robust genetic evidence	Excluded: no beneficial direction & robust genetic/clinical relevance	novel_target	no_depression_indication	NA	NA	NA	positive (eqtlgen, metabrain_cerebellum, metabrain_cortex)	Consistent ≥2 brain panels only	Significant 1 blood panel	tested_net_positive_evidence	PPH4_shared_variant	not_tested	NA	NA	NA	4_experimental_evidence	4	10	6	10
DDB1	DNA damage-binding protein 1 (DDB p127 subunit) (DNA damage-binding protein a) (DDBa) (Damage-specific DNA-binding protein 1) (HBV X-associated protein 1) (XAP-1) (UV-damaged DNA-binding factor) (UV-damaged DNA-binding protein 1) (UV-DDB 1) (XPE-binding factor) (XPE-BF) (Xeroderma pigmentosum group E-complementing protein) (XPCe)	Q16531	ENSG00000167986	≥1 robust genetic evidence	Excluded: no beneficial direction & robust genetic/clinical relevance	novel_target	core_and_related_depression_indications	NA	NA	NA	negative (metabrain_cerebellum, metabrain_cortex)	Consistent ≥2 brain panels only	Significant in 0 blood panels	tested_no_significant_results	insufficient_power	not_tested	appetite decreased | depression | fatigue | insomnia | mood altered | sexual dysfunction | weight decreased	appetite | Depression | depressive | Fatigue | insomnia | mood | sexual | weight	Lenalidomide [Specialist drug] | Pomalidomide [Specialist drug] | Thalidomide [Specialist drug]	1_approved_drug_clinical_phase_4	1	10	5	10
DPP7	Dipeptidyl peptidase 2 (EC 3.4.14.2) (Dipeptidyl aminopeptidase II) (Dipeptidyl peptidase 7) (Dipeptidyl peptidase II) (DPP II) (Quiescent cell proline dipeptidase)	Q9UHL4	ENSG00000176978	≥1 robust genetic evidence	Excluded: no beneficial direction & robust genetic/clinical relevance	novel_target	no_depression_indication	NA	NA	NA	positive (rosmap_full, yang_csf)	Significant 1 brain panel	Significant in 0 blood panels	tested_no_significant_results	insufficient_power	tested_significant_consistent	NA	NA	NA	4_experimental_evidence	5	4	6	10
EED	Polycomb protein EED (hEED) (Embryonic ectoderm development protein) (WD protein associating with integrin cytoplasmic tails 1) (WAIT-1)	O75530	ENSG00000074266	≥1 robust genetic evidence	Excluded: no beneficial direction & robust genetic/clinical relevance	novel_target	no_depression_indication	NA	NA	NA	positive (eqtlgen)	Significant in 0 brain panels	Significant 1 blood panel	tested_net_positive_evidence	insufficient_power	not_tested	NA	NA	NA	4_experimental_evidence	4	10	4	10
ENPP4	Bis(5'-adenosyl)-triphosphatase ENPP4 (EC 3.6.1.29) (AP3A hydrolase) (AP3Aase) (Ectonucleotide pyrophosphatase/phosphodiesterase family member 4) (E-NPP 4) (NPP-4)	Q9Y6X5	ENSG00000001561	≥1 robust genetic evidence	Excluded: no beneficial direction & robust genetic/clinical relevance	novel_target	no_depression_indication	NA	NA	NA	positive (eqtlgen); negative (metabrain_cortex, rosmap_full)	Consistent ≥2 brain panels only	Significant 1 blood panel	tested_net_positive_evidence	insufficient_power	tested_significant_consistent	NA	NA	NA	4_experimental_evidence	4	4	7	10
EPO	Erythropoietin (Epoetin)	P01588	ENSG00000130427	≥1 robust genetic evidence	Excluded: no beneficial direction & robust genetic/clinical relevance	novel_target	no_depression_indication	NA	NA	NA	negative (ukb_ppp)	Significant in 0 brain panels	Significant 1 blood panel	tested_no_significant_results	insufficient_power	tested_significant_consistent	NA	NA	NA	4_experimental_evidence	10	4	10	10
FBLN5	Fibulin-5 (FIBL-5) (Developmental arteries and neural crest EGF-like protein) (Dance) (Urine p50 protein) (UP50)	Q9UBX5	ENSG00000140092	≥1 robust genetic evidence	Excluded: no beneficial direction & robust genetic/clinical relevance	novel_target	no_depression_indication	NA	NA	NA	positive (metabrain_cerebellum)	Significant 1 brain panel	Significant in 0 blood panels	tested_net_positive_evidence	insufficient_power	not_tested	NA	NA	NA	4_experimental_evidence	10	4	10	10
FEN1	Flap endonuclease 1 (FEN-1) (EC 3.1.-.-) (DNase IV) (Flap structure-specific endonuclease 1) (Maturation factor 1) (MF1) (hFEN-1)	P39748	ENSG00000168496	≥1 robust genetic evidence	Excluded: no beneficial direction & robust genetic/clinical relevance	novel_target	no_depression_indication	NA	NA	NA	positive (eqtlgen); negative (metabrain_hippocampus)	Significant 1 brain panel	Significant 1 blood panel	tested_net_positive_evidence	insufficient_power	not_tested	NA	NA	NA	4_experimental_evidence	4	10	6	10
FES	Tyrosine-protein kinase Fes/Fps (EC 2.7.10.2) (Feline sarcoma/Fujinami avian sarcoma oncogene homolog) (Proto-oncogene c-Fes) (Proto-oncogene c-Fps) (p93c-fes)	P07332	ENSG00000182511	≥1 robust genetic evidence	Excluded: no beneficial direction & robust genetic/clinical relevance	novel_target	no_depression_indication	NA	NA	NA	positive (ukb_ppp)	Significant in 0 brain panels	Significant 1 blood panel	tested_net_positive_evidence	PPH4_shared_variant	not_tested	NA	NA	NA	4_experimental_evidence	4	6	6	10
FPR2	N-formyl peptide receptor 2 (FMLP-related receptor I) (FMLP-R-I) (Formyl peptide receptor-like 1) (HM63) (Lipoxin A4 receptor) (LXA4 receptor) (RFP)	P25090	ENSG00000171049	≥1 robust genetic evidence	Excluded: no beneficial direction & robust genetic/clinical relevance	novel_target	no_depression_indication	NA	NA	NA	positive (eqtlgen)	Significant in 0 brain panels	Significant 1 blood panel	tested_net_positive_evidence	insufficient_power	not_tested	NA	NA	NA	4_experimental_evidence	4	4	8	10
GNA12	Guanine nucleotide-binding protein subunit alpha-12 (G alpha-12) (G-protein subunit alpha-12)	Q03113	ENSG00000146535	≥1 robust genetic evidence	Excluded: no beneficial direction & robust genetic/clinical relevance	novel_target	no_depression_indication	NA	NA	NA	positive (metabrain_cerebellum, metabrain_cortex)	Consistent ≥2 brain panels only	Significant in 0 blood panels	tested_no_significant_results	insufficient_power	not_tested	NA	NA	NA	4_experimental_evidence	10	4	6	10
GRB2	Growth factor receptor-bound protein 2 (Adapter protein GRB2) (Protein Ash) (SH2/SH3 adapter GRB2)	P62993	ENSG00000177885	≥1 robust genetic evidence	Excluded: no beneficial direction & robust genetic/clinical relevance	novel_target	no_depression_indication	NA	NA	NA	negative (metabrain_basal_ganglia, metabrain_cerebellum, metabrain_cortex)	Consistent ≥2 brain panels only	Significant in 0 blood panels	tested_net_positive_evidence	insufficient_power	not_tested	NA	NA	NA	4_experimental_evidence	4	5	6	10
GSDMD	Gasdermin-D (Gasdermin domain-containing protein 1) [Cleaved into: Gasdermin-D, N-terminal (GSDMD-NT) (hGSDMD-NTD); Gasdermin-D, C-terminal (GSDMD-CT) (hGSDMD-CTD); Gasdermin-D, p13 (Gasdermin-D, 13 kDa) (13 kDa GSDMD); Gasdermin-D, p40]	P57764	ENSG00000104518	≥1 robust genetic evidence	Excluded: no beneficial direction & robust genetic/clinical relevance	novel_target	no_depression_indication	NA	NA	NA	positive (metabrain_basal_ganglia, metabrain_cortex)	Consistent ≥2 brain panels only	Significant in 0 blood panels	tested_no_significant_results	insufficient_power	not_tested	NA	NA	NA	4_experimental_evidence	5	4	5	10
HHAT	Protein-cysteine N-palmitoyltransferase HHAT (EC 2.3.1.-) (Hedgehog acyltransferase) (Melanoma antigen recognized by T-cells 2) (MART-2) (Skinny hedgehog protein 1)	Q5VTY9	ENSG00000054392	≥1 robust genetic evidence	Excluded: no beneficial direction & robust genetic/clinical relevance	novel_target	no_depression_indication	NA	NA	NA	positive (metabrain_cerebellum, metabrain_cortex)	Consistent ≥2 brain panels only	Significant in 0 blood panels	tested_net_positive_evidence	insufficient_power	not_tested	NA	NA	NA	4_experimental_evidence	4	7	6	10
HLA-B	HLA class I histocompatibility antigen, B alpha chain (Human leukocyte antigen B) (HLA-B)	P01889	ENSG00000234745	≥1 robust genetic evidence	Excluded: no beneficial direction & robust genetic/clinical relevance	novel_target	no_depression_indication	NA	NA	NA	negative (metabrain_basal_ganglia, metabrain_hippocampus)	Consistent ≥2 brain panels only	Significant in 0 blood panels	tested_no_significant_results	insufficient_power	not_tested	NA	NA	NA	4_experimental_evidence	4	4	6	10
HLA-DQA2	HLA class II histocompatibility antigen, DQ alpha 2 chain (DX alpha chain) (HLA class II histocompatibility antigen, DQ(6) alpha chain) (HLA-DQA1) (MHC class II DQA2)	P01906	ENSG00000237541	≥1 robust genetic evidence	Excluded: no beneficial direction & robust genetic/clinical relevance	novel_target	no_depression_indication	NA	NA	NA	negative (metabrain_cortex)	Significant 1 brain panel	Significant in 0 blood panels	tested_net_positive_evidence	insufficient_power	not_tested	NA	NA	NA	4_experimental_evidence	10	4	6	10
HLA-DQB2	HLA class II histocompatibility antigen, DQ beta 2 chain (HLA class II histocompatibility antigen, DX beta chain) (MHC class II antigen DQB2)	P05538	ENSG00000232629	≥1 robust genetic evidence	Excluded: no beneficial direction & robust genetic/clinical relevance	novel_target	no_depression_indication	NA	NA	NA	negative (metabrain_cortex)	Significant 1 brain panel	Significant in 0 blood panels	tested_net_positive_evidence	insufficient_power	not_tested	NA	NA	NA	4_experimental_evidence	10	4	6	10
HSPD1	60 kDa heat shock protein, mitochondrial (EC 5.6.1.7) (60 kDa chaperonin) (Chaperonin 60) (CPN60) (Heat shock protein 60) (HSP-60) (Hsp60) (HuCHA60) (Mitochondrial matrix protein P1) (P60 lymphocyte protein)	P10809	ENSG00000144381	≥1 robust genetic evidence	Excluded: no beneficial direction & robust genetic/clinical relevance	novel_target	no_depression_indication	NA	NA	NA	positive (metabrain_cerebellum, metabrain_cortex)	Consistent ≥2 brain panels only	Significant in 0 blood panels	tested_no_significant_results	insufficient_power	not_tested	NA	NA	NA	4_experimental_evidence	4	5	5	10
HSPE1	10 kDa heat shock protein, mitochondrial (Hsp10) (10 kDa chaperonin) (Chaperonin 10) (CPN10) (Early-pregnancy factor) (EPF)	P61604	ENSG00000115541	≥1 robust genetic evidence	Excluded: no beneficial direction & robust genetic/clinical relevance	novel_target	no_depression_indication	NA	NA	NA	positive (metabrain_cerebellum, metabrain_cortex)	Consistent ≥2 brain panels only	Significant in 0 blood panels	tested_no_significant_results	insufficient_power	not_tested	NA	NA	NA	4_experimental_evidence	4	10	6	10
HYAL2	Hyaluronidase-2 (Hyal-2) (EC 3.2.1.35) (Hyaluronoglucosaminidase-2) (Lung carcinoma protein 2) (LuCa-2)	Q12891	ENSG00000068001	≥1 robust genetic evidence	Excluded: no beneficial direction & robust genetic/clinical relevance	novel_target	no_depression_indication	NA	NA	NA	positive (metabrain_cerebellum); negative (eqtlgen, metabrain_basal_ganglia, metabrain_hippocampus)	Consistent & inconsistent ≥2 brain panels	Significant 1 blood panel	tested_no_significant_results	insufficient_power	not_tested	NA	NA	NA	4_experimental_evidence	10	4	6	10
IL1R2	Interleukin-1 receptor type 2 (IL-1R-2) (IL-1RT-2) (IL-1RT2) (CD121 antigen-like family member B) (CDw121b) (IL-1 type II receptor) (Interleukin-1 receptor beta) (IL-1R-beta) (Interleukin-1 receptor type II) (CD antigen CD121b) [Cleaved into: Interleukin-1 receptor type 2, membrane form (mIL-1R2) (mIL-1RII); Interleukin-1 receptor type 2, soluble form (sIL-1R2) (sIL-1RII)]	P27930	ENSG00000115590	≥1 robust genetic evidence	Excluded: no beneficial direction & robust genetic/clinical relevance	novel_target	no_depression_indication	NA	NA	NA	positive (decode, ukb_ppp); negative (eqtlgen)	Significant in 0 brain panels	Consistent & inconsistent ≥2 blood panels	tested_net_positive_evidence	insufficient_power	tested_significant_consistent	NA	NA	NA	4_experimental_evidence	10	4	10	10
IMPDH2	Inosine-5'-monophosphate dehydrogenase 2 (IMP dehydrogenase 2) (IMPD 2) (IMPDH 2) (EC 1.1.1.205) (Inosine-5'-monophosphate dehydrogenase type II) (IMP dehydrogenase II) (IMPDH-II)	P12268	ENSG00000178035	≥1 robust genetic evidence	Excluded: no beneficial direction & robust genetic/clinical relevance	novel_target	core_and_related_depression_indications	NA	NA	NA	negative (metabrain_basal_ganglia, metabrain_cerebellum, metabrain_hippocampus, metabrain_spinal_cord)	Consistent ≥2 brain panels only	Significant in 0 blood panels	tested_no_significant_results	insufficient_power	not_tested	Anxiety | appetite decreased | depression | insomnia | thinking abnormal | weight decreased | weight increased	anxiety | appetite | Depression | depressive | insomnia | thinking | weight	Mycophenolate mofetil | Tioguanine [Specialist drug]	1_approved_drug_clinical_phase_4	1	5	5	10
ITGA6	Integrin alpha-6 (CD49 antigen-like family member F) (VLA-6) (CD antigen CD49f) [Cleaved into: Integrin alpha-6 heavy chain; Integrin alpha-6 light chain; Processed integrin alpha-6 (Alpha6p)]	P23229	ENSG00000091409	≥1 robust genetic evidence	Excluded: no beneficial direction & robust genetic/clinical relevance	novel_target	no_depression_indication	NA	NA	NA	positive (eqtlgen)	Significant in 0 brain panels	Significant 1 blood panel	tested_net_positive_evidence	insufficient_power	not_tested	NA	NA	NA	4_experimental_evidence	10	4	6	10
KIF15	Kinesin-like protein KIF15 (Kinesin-like protein 2) (hKLP2) (Kinesin-like protein 7) (Serologically defined breast cancer antigen NY-BR-62)	Q9NS87	ENSG00000163808	≥1 robust genetic evidence	Excluded: no beneficial direction & robust genetic/clinical relevance	novel_target	no_depression_indication	NA	NA	NA	negative (metabrain_cerebellum, metabrain_hippocampus)	Consistent ≥2 brain panels only	Significant in 0 blood panels	tested_no_significant_results	insufficient_power	not_tested	NA	NA	NA	4_experimental_evidence	4	10	6	10
KIRREL3	Kin of IRRE-like protein 3 (Kin of irregular chiasm-like protein 3) (Nephrin-like protein 2) [Cleaved into: Processed kin of IRRE-like protein 3]	Q8IZU9	ENSG00000149571	≥1 robust genetic evidence	Excluded: no beneficial direction & robust genetic/clinical relevance	novel_target	no_depression_indication	NA	NA	NA	positive (metabrain_cerebellum, metabrain_cortex)	Consistent ≥2 brain panels only	Significant in 0 blood panels	tested_net_positive_evidence	insufficient_power	not_tested	NA	NA	NA	4_experimental_evidence	10	4	7	10
KLB	Beta-klotho (BKL) (BetaKlotho) (Klotho beta-like protein)	Q86Z14	ENSG00000134962	≥1 robust genetic evidence	Excluded: no beneficial direction & robust genetic/clinical relevance	novel_target	no_depression_indication	NA	NA	NA	positive (metabrain_cortex)	Significant 1 brain panel	Significant in 0 blood panels	tested_net_positive_evidence	insufficient_power	not_tested	NA	NA	NA	2_advanced_clinical_phase_2_3	10	2	6	2
KMT5A	N-lysine methyltransferase KMT5A (EC 2.1.1.-) (H4-K20-HMTase KMT5A) (Histone-lysine N-methyltransferase KMT5A) (EC 2.1.1.361) (Lysine N-methyltransferase 5A) (Lysine-specific methylase 5A) (PR/SET domain-containing protein 07) (PR-Set7) (PR/SET07) (SET domain-containing protein 8)	Q9NQR1	ENSG00000183955	≥1 robust genetic evidence	Excluded: no beneficial direction & robust genetic/clinical relevance	novel_target	no_depression_indication	NA	NA	NA	positive (metabrain_cerebellum, metabrain_cortex)	Consistent ≥2 brain panels only	Significant in 0 blood panels	tested_no_significant_results	insufficient_power	not_tested	NA	NA	NA	4_experimental_evidence	4	10	5	10
LAMB2	Laminin subunit beta-2 (Laminin B1s chain) (Laminin-11 subunit beta) (Laminin-14 subunit beta) (Laminin-15 subunit beta) (Laminin-3 subunit beta) (Laminin-4 subunit beta) (Laminin-7 subunit beta) (Laminin-9 subunit beta) (S-laminin subunit beta) (S-LAM beta)	P55268	ENSG00000172037	≥1 robust genetic evidence	Excluded: no beneficial direction & robust genetic/clinical relevance	novel_target	no_depression_indication	NA	NA	NA	negative (metabrain_hippocampus, metabrain_spinal_cord)	Consistent ≥2 brain panels only	Significant in 0 blood panels	not_tested	insufficient_power	not_tested	NA	NA	NA	1_approved_drug_clinical_phase_4	10	5	6	1
LATS1	Serine/threonine-protein kinase LATS1 (EC 2.7.11.1) (Large tumor suppressor homolog 1) (WARTS protein kinase) (h-warts)	O95835	ENSG00000131023	≥1 robust genetic evidence	Excluded: no beneficial direction & robust genetic/clinical relevance	novel_target	no_depression_indication	NA	NA	NA	positive (metabrain_cortex)	Significant 1 brain panel	Significant in 0 blood panels	tested_net_positive_evidence	insufficient_power	not_tested	NA	NA	NA	4_experimental_evidence	4	10	4	10
LIMK2	LIM domain kinase 2 (LIMK-2) (EC 2.7.11.1)	P53671	ENSG00000182541	≥1 robust genetic evidence	Excluded: no beneficial direction & robust genetic/clinical relevance	novel_target	no_depression_indication	NA	NA	NA	negative (eqtlgen)	Significant in 0 brain panels	Significant 1 blood panel	tested_net_positive_evidence	insufficient_power	not_tested	NA	NA	NA	4_experimental_evidence	4	10	4	10
LPL	Lipoprotein lipase (LPL) (EC 3.1.1.34) (Phospholipase A1) (EC 3.1.1.32)	P06858	ENSG00000175445	≥1 robust genetic evidence	Excluded: no beneficial direction & robust genetic/clinical relevance	novel_target	no_depression_indication	NA	NA	NA	negative (eqtlgen)	Significant in 0 brain panels	Significant 1 blood panel	tested_net_positive_evidence	insufficient_power	not_tested	NA	NA	NA	4_experimental_evidence	4	4	6	10
LRRC8B	Volume-regulated anion channel subunit LRRC8B (Leucine-rich repeat-containing protein 8B) (T-cell activation leucine repeat-rich protein) (TA-LRRP)	Q6P9F7	ENSG00000197147	≥1 robust genetic evidence	Excluded: no beneficial direction & robust genetic/clinical relevance	novel_target	no_depression_indication	NA	NA	NA	positive (eqtlgen)	Significant in 0 brain panels	Significant 1 blood panel	tested_net_positive_evidence	insufficient_power	not_tested	NA	NA	NA	4_experimental_evidence	10	4	7	10
LRRK2	Leucine-rich repeat serine/threonine-protein kinase 2 (EC 2.7.11.1) (EC 3.6.5.-) (Dardarin)	Q5S007	ENSG00000188906	≥1 robust genetic evidence	Excluded: no beneficial direction & robust genetic/clinical relevance	novel_target	no_depression_indication	NA	NA	NA	negative (eqtlgen)	Significant in 0 brain panels	Significant 1 blood panel	tested_net_positive_evidence	sufficient_power_no_result	not_tested	NA	NA	NA	4_experimental_evidence	4	4	4	10
LSS	Lanosterol synthase (EC 5.4.99.7) (2,3-epoxysqualene--lanosterol cyclase) (Oxidosqualene--lanosterol cyclase) (OSC) (hOSC)	P48449	ENSG00000160285	≥1 robust genetic evidence	Excluded: no beneficial direction & robust genetic/clinical relevance	novel_target	no_depression_indication	NA	NA	NA	positive (metabrain_basal_ganglia, metabrain_hippocampus, metabrain_spinal_cord)	Consistent ≥2 brain panels only	Significant in 0 blood panels	tested_no_significant_results	insufficient_power	not_tested	NA	NA	NA	4_experimental_evidence	4	4	6	10
MAEA	E3 ubiquitin-protein transferase MAEA (EC 2.3.2.27) (Cell proliferation-inducing gene 5 protein) (Erythroblast macrophage protein) (Human lung cancer oncogene 10 protein) (HLC-10) (Macrophage erythroblast attacher) (P44EMLP)	Q7L5Y9	ENSG00000090316	≥1 robust genetic evidence	Excluded: no beneficial direction & robust genetic/clinical relevance	novel_target	no_depression_indication	NA	NA	NA	negative (metabrain_cortex)	Significant 1 brain panel	Significant in 0 blood panels	tested_net_positive_evidence	insufficient_power	not_tested	NA	NA	NA	4_experimental_evidence	10	4	5	10
MAN1B1	Endoplasmic reticulum mannosyl-oligosaccharide 1,2-alpha-mannosidase (EC 3.2.1.113) (ER alpha-1,2-mannosidase) (ER mannosidase 1) (ERMan1) (Man9GlcNAc2-specific-processing alpha-mannosidase) (Mannosidase alpha class 1B member 1)	Q9UKM7	ENSG00000177239	≥1 robust genetic evidence	Excluded: no beneficial direction & robust genetic/clinical relevance	novel_target	no_depression_indication	NA	NA	NA	positive (rosmap_full)	Significant 1 brain panel	Significant in 0 blood panels	tested_no_significant_results	insufficient_power	tested_significant_consistent	NA	NA	NA	4_experimental_evidence	4	7	6	10
MASP1	Mannan-binding lectin serine protease 1 (EC 3.4.21.-) (Complement factor MASP-3) (Complement-activating component of Ra-reactive factor) (Mannose-binding lectin-associated serine protease 1) (MASP-1) (Mannose-binding protein-associated serine protease) (Ra-reactive factor serine protease p100) (RaRF) (Serine protease 5) [Cleaved into: Mannan-binding lectin serine protease 1 heavy chain; Mannan-binding lectin serine protease 1 light chain]	P48740	ENSG00000127241	≥1 robust genetic evidence	Excluded: no beneficial direction & robust genetic/clinical relevance	novel_target	no_depression_indication	NA	NA	NA	negative (metabrain_cerebellum, metabrain_cortex)	Consistent ≥2 brain panels only	Significant in 0 blood panels	tested_no_significant_results	insufficient_power	not_tested	NA	NA	NA	4_experimental_evidence	4	4	8	10
MAX	Protein max (Class D basic helix-loop-helix protein 4) (bHLHd4) (Myc-associated factor X)	P61244	ENSG00000125952	≥1 robust genetic evidence	Excluded: no beneficial direction & robust genetic/clinical relevance	novel_target	no_depression_indication	NA	NA	NA	negative (ukb_ppp)	Significant in 0 brain panels	Significant 1 blood panel	tested_no_significant_results	insufficient_power	tested_significant_consistent	NA	NA	NA	4_experimental_evidence	4	10	6	10
METAP2	Methionine aminopeptidase 2 (MAP 2) (MetAP 2) (EC 3.4.11.18) (Initiation factor 2-associated 67 kDa glycoprotein) (p67) (p67eIF2) (Peptidase M)	P50579	ENSG00000111142	≥1 robust genetic evidence	Excluded: no beneficial direction & robust genetic/clinical relevance	novel_target	no_depression_indication	NA	NA	NA	negative (eqtlgen)	Significant in 0 brain panels	Significant 1 blood panel	tested_net_positive_evidence	insufficient_power	not_tested	NA	NA	NA	2_advanced_clinical_phase_2_3	2	5	4	10
NCAM1	Neural cell adhesion molecule 1 (N-CAM-1) (NCAM-1) (CD antigen CD56)	P13591	ENSG00000149294	≥1 robust genetic evidence	Excluded: no beneficial direction & robust genetic/clinical relevance	novel_target	no_depression_indication	NA	NA	NA	positive (metabrain_basal_ganglia, metabrain_hippocampus, metabrain_spinal_cord)	Consistent ≥2 brain panels only	Significant in 0 blood panels	tested_no_significant_results	insufficient_power	not_tested	NA	NA	NA	2_advanced_clinical_phase_2_3	6	2	6	2
NCR3LG1	Natural cytotoxicity triggering receptor 3 ligand 1 (B7 homolog 6) (B7-H6)	Q68D85	ENSG00000188211	≥1 robust genetic evidence	Excluded: no beneficial direction & robust genetic/clinical relevance	novel_target	no_depression_indication	NA	NA	NA	positive (metabrain_cortex)	Significant 1 brain panel	Significant in 0 blood panels	tested_net_positive_evidence	insufficient_power	not_tested	NA	NA	NA	4_experimental_evidence	10	4	6	10
NEK4	Serine/threonine-protein kinase Nek4 (EC 2.7.11.1) (Never in mitosis A-related kinase 4) (NimA-related protein kinase 4) (Serine/threonine-protein kinase 2) (Serine/threonine-protein kinase NRK2)	P51957	ENSG00000114904	≥1 robust genetic evidence	Excluded: no beneficial direction & robust genetic/clinical relevance	novel_target	no_depression_indication	NA	NA	NA	positive (rosmap_full); negative (metabrain_basal_ganglia, metabrain_hippocampus, metabrain_spinal_cord)	Consistent & inconsistent ≥2 brain panels	Significant in 0 blood panels	not_tested	sufficient_power_no_result	not_tested	NA	NA	NA	4_experimental_evidence	5	10	4	10
NEU2	Sialidase-2 (EC 3.2.1.18) (Cytosolic sialidase) (N-acetyl-alpha-neuraminidase 2)	Q9Y3R4	ENSG00000115488	≥1 robust genetic evidence	Excluded: no beneficial direction & robust genetic/clinical relevance	novel_target	no_depression_indication	NA	NA	NA	negative (metabrain_cortex)	Significant 1 brain panel	Significant in 0 blood panels	tested_net_positive_evidence	insufficient_power	not_tested	NA	NA	NA	4_experimental_evidence	4	10	8	10
NPC1	NPC intracellular cholesterol transporter 1 (Niemann-Pick C1 protein)	O15118	ENSG00000141458	≥1 robust genetic evidence	Excluded: no beneficial direction & robust genetic/clinical relevance	novel_target	no_depression_indication	NA	NA	NA	positive (metabrain_cerebellum, metabrain_cortex)	Consistent ≥2 brain panels only	Significant in 0 blood panels	tested_net_positive_evidence	insufficient_power	not_tested	NA	NA	NA	4_experimental_evidence	4	5	6	10
NTNG1	Netrin-G1 (Laminet-1)	Q9Y2I2	ENSG00000162631	≥1 robust genetic evidence	Excluded: no beneficial direction & robust genetic/clinical relevance	novel_target	no_depression_indication	NA	NA	NA	negative (eqtlgen)	Significant in 0 brain panels	Significant 1 blood panel	tested_net_positive_evidence	insufficient_power	not_tested	NA	NA	NA	4_experimental_evidence	10	4	10	10
P4HTM	Transmembrane prolyl 4-hydroxylase (P4H-TM) (EC 1.14.11.29) (Hypoxia-inducible factor prolyl hydroxylase 4) (HIF-PH4) (HIF-prolyl hydroxylase 4) (HPH-4)	Q9NXG6	ENSG00000178467	≥1 robust genetic evidence	Excluded: no beneficial direction & robust genetic/clinical relevance	novel_target	related_depression_indication_only	NA	NA	NA	negative (metabrain_basal_ganglia, metabrain_cerebellum, metabrain_spinal_cord)	Consistent ≥2 brain panels only	Significant in 0 blood panels	tested_no_significant_results	insufficient_power	not_tested	insomnia	insomnia	Roxadustat	1_approved_drug_clinical_phase_4	1	7	6	10
PADI4	Protein-arginine deiminase type-4 (EC 3.5.3.15) (HL-60 PAD) (Peptidylarginine deiminase IV) (Protein-arginine deiminase type IV)	Q9UM07	ENSG00000159339	≥1 robust genetic evidence	Excluded: no beneficial direction & robust genetic/clinical relevance	novel_target	no_depression_indication	NA	NA	NA	positive (eqtlgen, metabrain_cortex)	Significant 1 brain panel	Significant 1 blood panel	tested_net_positive_evidence	insufficient_power	not_tested	NA	NA	NA	4_experimental_evidence	4	10	8	10
PAK1	Serine/threonine-protein kinase PAK 1 (EC 2.7.11.1) (Alpha-PAK) (p21-activated kinase 1) (PAK-1) (p65-PAK)	Q13153	ENSG00000149269	≥1 robust genetic evidence	Excluded: no beneficial direction & robust genetic/clinical relevance	novel_target	no_depression_indication	NA	NA	NA	negative (eqtlgen)	Significant in 0 brain panels	Significant 1 blood panel	tested_net_positive_evidence	insufficient_power	not_tested	NA	NA	NA	4_experimental_evidence	4	4	6	10
PAQR8	Membrane progestin receptor beta (mPR beta) (Lysosomal membrane protein in brain 1) (Membrane progesterone P4 receptor beta) (Membrane progesterone receptor beta) (Progesterone and adipoQ receptor family member 8) (Progestin and adipoQ receptor family member 8) (Progestin and adipoQ receptor family member VIII)	Q8TEZ7	ENSG00000170915	≥1 robust genetic evidence	Excluded: no beneficial direction & robust genetic/clinical relevance	novel_target	no_depression_indication	NA	NA	NA	negative (eqtlgen)	Significant in 0 brain panels	Significant 1 blood panel	tested_net_positive_evidence	insufficient_power	not_tested	NA	NA	NA	4_experimental_evidence	10	4	10	10
PARP15	Protein mono-ADP-ribosyltransferase PARP15 (EC 2.4.2.-) (ADP-ribosyltransferase diphtheria toxin-like 7) (ARTD7) (B-aggressive lymphoma protein 3) (Poly [ADP-ribose] polymerase 15) (PARP-15)	Q460N3	ENSG00000173200	≥1 robust genetic evidence	Excluded: no beneficial direction & robust genetic/clinical relevance	novel_target	no_depression_indication	NA	NA	NA	positive (eqtlgen)	Significant in 0 brain panels	Significant 1 blood panel	tested_net_positive_evidence	insufficient_power	not_tested	NA	NA	NA	4_experimental_evidence	4	10	6	10
PBRM1	Protein polybromo-1 (hPB1) (BRG1-associated factor 180) (BAF180) (Polybromo-1D)	Q86U86	ENSG00000163939	≥1 robust genetic evidence	Excluded: no beneficial direction & robust genetic/clinical relevance	novel_target	no_depression_indication	NA	NA	NA	positive (metabrain_cerebellum, metabrain_hippocampus, rosmap_full); negative (metabrain_spinal_cord)	Consistent & inconsistent ≥2 brain panels	Significant in 0 blood panels	tested_no_significant_results	insufficient_power	not_tested	NA	NA	NA	4_experimental_evidence	4	10	4	10
PDE7A	High affinity 3',5'-cyclic-AMP phosphodiesterase 7A (EC 3.1.4.53) (HCP1) (TM22) (cAMP-specific phosphodiesterase 7A)	Q13946	ENSG00000205268	≥1 robust genetic evidence	Excluded: no beneficial direction & robust genetic/clinical relevance	novel_target	related_depression_indication_only	NA	NA	NA	negative (eqtlgen)	Significant in 0 brain panels	Significant 1 blood panel	tested_net_positive_evidence	insufficient_power	not_tested	fatigue | sleep disorder	Fatigue | sleep	Flavoxate hydrochloride | Pentoxifylline	1_approved_drug_clinical_phase_4	1	10	6	10
PDIK1L	Serine/threonine-protein kinase PDIK1L (EC 2.7.11.1) (PDLIM1-interacting kinase 1-like)	Q8N165	ENSG00000175087	≥1 robust genetic evidence	Excluded: no beneficial direction & robust genetic/clinical relevance	novel_target	no_depression_indication	NA	NA	NA	negative (eqtlgen)	Significant in 0 brain panels	Significant 1 blood panel	tested_net_positive_evidence	insufficient_power	not_tested	NA	NA	NA	4_experimental_evidence	8	10	4	10
PFKFB2	6-phosphofructo-2-kinase/fructose-2,6-bisphosphatase 2 (6PF-2-K/Fru-2,6-P2ase 2) (PFK/FBPase 2) (6PF-2-K/Fru-2,6-P2ase heart-type isozyme) [Includes: 6-phosphofructo-2-kinase (EC 2.7.1.105); Fructose-2,6-bisphosphatase (EC 3.1.3.46)]	O60825	ENSG00000123836	≥1 robust genetic evidence	Excluded: no beneficial direction & robust genetic/clinical relevance	novel_target	no_depression_indication	NA	NA	NA	positive (metabrain_cortex, ukb_ppp)	Significant 1 brain panel	Significant 1 blood panel	tested_net_positive_evidence	insufficient_power	not_tested	NA	NA	NA	4_experimental_evidence	4	10	6	10
PI4KB	Phosphatidylinositol 4-kinase beta (PI4K-beta) (PI4Kbeta) (PtdIns 4-kinase beta) (EC 2.7.1.67) (NPIK) (PI4K92) (PI4KIII)	Q9UBF8	ENSG00000143393	≥1 robust genetic evidence	Excluded: no beneficial direction & robust genetic/clinical relevance	novel_target	no_depression_indication	NA	NA	NA	positive (rosmap_full)	Significant 1 brain panel	Significant in 0 blood panels	tested_no_significant_results	PPH4_shared_variant	not_tested	NA	NA	NA	4_experimental_evidence	4	6	6	10
PICALM	Phosphatidylinositol-binding clathrin assembly protein (Clathrin assembly lymphoid myeloid leukemia protein)	Q13492	ENSG00000073921	≥1 robust genetic evidence	Excluded: no beneficial direction & robust genetic/clinical relevance	novel_target	no_depression_indication	NA	NA	NA	positive (eqtlgen)	Significant in 0 brain panels	Significant 1 blood panel	tested_net_positive_evidence	insufficient_power	not_tested	NA	NA	NA	4_experimental_evidence	10	4	5	10
PIP4K2C	Phosphatidylinositol 5-phosphate 4-kinase type-2 gamma (EC 2.7.1.149) (Phosphatidylinositol 5-phosphate 4-kinase type II gamma) (PI(5)P 4-kinase type II gamma) (PIP4KII-gamma)	Q8TBX8	ENSG00000166908	≥1 robust genetic evidence	Excluded: no beneficial direction & robust genetic/clinical relevance	novel_target	no_depression_indication	NA	NA	NA	positive (rosmap_full); negative (metabrain_basal_ganglia, metabrain_hippocampus, metabrain_spinal_cord)	Consistent & inconsistent ≥2 brain panels	Significant in 0 blood panels	tested_no_significant_results	insufficient_power	not_tested	NA	NA	NA	4_experimental_evidence	4	5	6	10
PLAU	Urokinase-type plasminogen activator (U-plasminogen activator) (uPA) (EC 3.4.21.73) [Cleaved into: Urokinase-type plasminogen activator long chain A; Urokinase-type plasminogen activator short chain A; Urokinase-type plasminogen activator chain B]	P00749	ENSG00000122861	≥1 robust genetic evidence	Excluded: no beneficial direction & robust genetic/clinical relevance	novel_target	no_depression_indication	NA	NA	NA	positive (metabrain_cerebellum, metabrain_cortex)	Consistent ≥2 brain panels only	Significant in 0 blood panels	tested_no_significant_results	insufficient_power	not_tested	NA	NA	NA	1_approved_drug_clinical_phase_4	4	4	6	1
POLI	DNA polymerase iota (EC 2.7.7.7) (Eta2) (RAD30 homolog B)	Q9UNA4	ENSG00000101751	≥1 robust genetic evidence	Excluded: no beneficial direction & robust genetic/clinical relevance	novel_target	no_depression_indication	NA	NA	NA	negative (decode, metabrain_basal_ganglia, metabrain_cerebellum)	Consistent ≥2 brain panels only	Significant 1 blood panel	tested_no_significant_results	insufficient_power	not_tested	NA	NA	NA	4_experimental_evidence	4	10	5	10
PRKAR2A	cAMP-dependent protein kinase type II-alpha regulatory subunit	P13861	ENSG00000114302	≥1 robust genetic evidence	Excluded: no beneficial direction & robust genetic/clinical relevance	novel_target	no_depression_indication	NA	NA	NA	negative (metabrain_basal_ganglia, metabrain_hippocampus, metabrain_spinal_cord)	Consistent ≥2 brain panels only	Significant in 0 blood panels	not_tested	insufficient_power	not_tested	NA	NA	NA	4_experimental_evidence	4	4	6	10
PRSS3	Trypsin-3 (EC 3.4.21.4) (Brain trypsinogen) (Mesotrypsin) (Mesotrypsinogen) (Serine protease 3) (Serine protease 4) (Trypsin III) (Trypsin IV)	P35030	ENSG00000010438	≥1 robust genetic evidence	Excluded: no beneficial direction & robust genetic/clinical relevance	novel_target	no_depression_indication	NA	NA	NA	negative (metabrain_cortex)	Significant 1 brain panel	Significant in 0 blood panels	tested_net_positive_evidence	insufficient_power	not_tested	NA	NA	NA	4_experimental_evidence	4	4	6	10
PTPN9	Tyrosine-protein phosphatase non-receptor type 9 (EC 3.1.3.48) (Protein-tyrosine phosphatase MEG2) (PTPase MEG2)	P43378	ENSG00000169410	≥1 robust genetic evidence	Excluded: no beneficial direction & robust genetic/clinical relevance	novel_target	no_depression_indication	NA	NA	NA	negative (eqtlgen, metabrain_cortex)	Significant 1 brain panel	Significant 1 blood panel	tested_net_positive_evidence	insufficient_power	not_tested	NA	NA	NA	4_experimental_evidence	4	10	6	10
QSOX1	Sulfhydryl oxidase 1 (hQSOX) (EC 1.8.3.2) (Quiescin Q6)	O00391	ENSG00000116260	≥1 robust genetic evidence	Excluded: no beneficial direction & robust genetic/clinical relevance	novel_target	no_depression_indication	NA	NA	NA	negative (eqtlgen)	Significant in 0 brain panels	Significant 1 blood panel	tested_net_positive_evidence	insufficient_power	not_tested	NA	NA	NA	4_experimental_evidence	4	4	6	10
RAD51	DNA repair protein RAD51 homolog 1 (HsRAD51) (hRAD51) (RAD51 homolog A)	Q06609	ENSG00000051180	≥1 robust genetic evidence	Excluded: no beneficial direction & robust genetic/clinical relevance	novel_target	no_depression_indication	NA	NA	NA	negative (metabrain_basal_ganglia, metabrain_cerebellum, metabrain_hippocampus, metabrain_spinal_cord)	Consistent ≥2 brain panels only	Significant in 0 blood panels	tested_net_positive_evidence	insufficient_power	not_tested	NA	NA	NA	4_experimental_evidence	4	10	5	10
RAET1G	UL-16 binding protein 5 (Retinoic acid early transcript 1G protein)	Q6H3X3	ENSG00000203722	≥1 robust genetic evidence	Excluded: no beneficial direction & robust genetic/clinical relevance	novel_target	no_depression_indication	NA	NA	NA	positive (metabrain_basal_ganglia, metabrain_hippocampus, metabrain_spinal_cord)	Consistent ≥2 brain panels only	Significant in 0 blood panels	not_tested	insufficient_power	not_tested	NA	NA	NA	4_experimental_evidence	10	4	6	10
RPL31	Large ribosomal subunit protein eL31 (60S ribosomal protein L31)	P62899	ENSG00000071082	≥1 robust genetic evidence	Excluded: no beneficial direction & robust genetic/clinical relevance	novel_target	related_depression_indication_only	NA	NA	NA	negative (eqtlgen, metabrain_cerebellum, metabrain_cortex)	Consistent ≥2 brain panels only	Significant 1 blood panel	tested_no_significant_results	insufficient_power	not_tested	Appetite decreased | weight decreased	appetite | weight	Ataluren	1_approved_drug_clinical_phase_4	1	10	6	2
RPS25	Small ribosomal subunit protein eS25 (40S ribosomal protein S25)	P62851	ENSG00000118181	≥1 robust genetic evidence	Excluded: no beneficial direction & robust genetic/clinical relevance	novel_target	related_depression_indication_only	NA	NA	NA	negative (eqtlgen)	Significant in 0 brain panels	Significant 1 blood panel	tested_net_positive_evidence	insufficient_power	not_tested	Appetite decreased | weight decreased	appetite | weight	Ataluren	1_approved_drug_clinical_phase_4	1	10	6	2
SCRIB	Protein scribble homolog (Scribble) (hScrib) (Protein LAP4)	Q14160	ENSG00000180900	≥1 robust genetic evidence	Excluded: no beneficial direction & robust genetic/clinical relevance	novel_target	no_depression_indication	NA	NA	NA	positive (eqtlgen)	Significant in 0 brain panels	Significant 1 blood panel	tested_net_positive_evidence	insufficient_power	not_tested	NA	NA	NA	4_experimental_evidence	4	4	5	10
SEMA4D	Semaphorin-4D (A8) (BB18) (GR3) (CD antigen CD100)	Q92854	ENSG00000187764	≥1 robust genetic evidence	Excluded: no beneficial direction & robust genetic/clinical relevance	novel_target	no_depression_indication	NA	NA	NA	negative (metabrain_basal_ganglia, metabrain_cerebellum)	Consistent ≥2 brain panels only	Significant in 0 blood panels	tested_net_positive_evidence	insufficient_power	not_tested	NA	NA	NA	2_advanced_clinical_phase_2_3	6	2	6	10
SERPINE1	Plasminogen activator inhibitor 1 (PAI) (PAI-1) (Endothelial plasminogen activator inhibitor) (Serpin E1)	P05121	ENSG00000106366	≥1 robust genetic evidence	Excluded: no beneficial direction & robust genetic/clinical relevance	novel_target	no_depression_indication	NA	NA	NA	negative (eqtlgen)	Significant in 0 brain panels	Significant 1 blood panel	tested_net_positive_evidence	insufficient_power	not_tested	NA	NA	NA	2_advanced_clinical_phase_2_3	2	4	8	10
SERPINF1	Pigment epithelium-derived factor (PEDF) (Cell proliferation-inducing gene 35 protein) (EPC-1) (Serpin F1)	P36955	ENSG00000132386	≥1 robust genetic evidence	Excluded: no beneficial direction & robust genetic/clinical relevance	novel_target	no_depression_indication	NA	NA	NA	negative (metabrain_cerebellum)	Significant 1 brain panel	Significant in 0 blood panels	tested_net_positive_evidence	insufficient_power	not_tested	NA	NA	NA	4_experimental_evidence	10	4	7	10
SGIP1	SH3-containing GRB2-like protein 3-interacting protein 1 (Endophilin-3-interacting protein)	Q9BQI5	ENSG00000118473	≥1 robust genetic evidence	Excluded: no beneficial direction & robust genetic/clinical relevance	novel_target	no_depression_indication	NA	NA	NA	negative (metabrain_cortex)	Significant 1 brain panel	Significant in 0 blood panels	tested_net_positive_evidence	insufficient_power	not_tested	NA	NA	NA	4_experimental_evidence	10	4	7	10
SHBG	Sex hormone-binding globulin (SHBG) (Sex steroid-binding protein) (SBP) (Testis-specific androgen-binding protein) (ABP) (Testosterone-estradiol-binding globulin) (TeBG) (Testosterone-estrogen-binding globulin)	P04278	ENSG00000129214	≥1 robust genetic evidence	Excluded: no beneficial direction & robust genetic/clinical relevance	novel_target	no_depression_indication	NA	NA	NA	positive (decode)	Significant in 0 brain panels	Significant 1 blood panel	tested_no_significant_results	insufficient_power	tested_significant_consistent	NA	NA	NA	4_experimental_evidence	4	6	8	10
SIGLEC7	Sialic acid-binding Ig-like lectin 7 (Siglec-7) (Adhesion inhibitory receptor molecule 1) (AIRM-1) (CDw328) (D-siglec) (QA79 membrane protein) (p75) (CD antigen CD328)	Q9Y286	ENSG00000168995	≥1 robust genetic evidence	Excluded: no beneficial direction & robust genetic/clinical relevance	novel_target	no_depression_indication	NA	NA	NA	negative (decode, ukb_ppp)	Significant in 0 brain panels	Consistent ≥2 blood panels only	tested_no_significant_results	insufficient_power	tested_not_significant	NA	NA	NA	4_experimental_evidence	4	5	7	10
SIK2	Serine/threonine-protein kinase SIK2 (EC 2.7.11.1) (Qin-induced kinase) (Salt-inducible kinase 2) (SIK-2) (Serine/threonine-protein kinase SNF1-like kinase 2)	Q9H0K1	ENSG00000170145	≥1 robust genetic evidence	Excluded: no beneficial direction & robust genetic/clinical relevance	novel_target	no_depression_indication	NA	NA	NA	negative (metabrain_basal_ganglia, metabrain_cerebellum)	Consistent ≥2 brain panels only	Significant in 0 blood panels	tested_no_significant_results	insufficient_power	not_tested	NA	NA	NA	4_experimental_evidence	5	10	4	10
SKAP1	Src kinase-associated phosphoprotein 1 (Src family-associated phosphoprotein 1) (Src kinase-associated phosphoprotein of 55 kDa) (SKAP-55) (pp55)	Q86WV1	ENSG00000141293	≥1 robust genetic evidence	Excluded: no beneficial direction & robust genetic/clinical relevance	novel_target	no_depression_indication	NA	NA	NA	positive (eqtlgen); negative (metabrain_cerebellum)	Significant 1 brain panel	Significant 1 blood panel	tested_net_positive_evidence	insufficient_power	not_tested	NA	NA	NA	4_experimental_evidence	10	4	6	10
SLC15A2	Solute carrier family 15 member 2 (Kidney H(+)/peptide cotransporter) (Oligopeptide transporter, kidney isoform) (Peptide transporter 2)	Q16348	ENSG00000163406	≥1 robust genetic evidence	Excluded: no beneficial direction & robust genetic/clinical relevance	novel_target	no_depression_indication	NA	NA	NA	negative (eqtlgen, metabrain_basal_ganglia, metabrain_cortex, metabrain_hippocampus, metabrain_spinal_cord)	Consistent ≥2 brain panels only	Significant 1 blood panel	tested_net_positive_evidence	insufficient_power	not_tested	NA	NA	NA	4_experimental_evidence	8	4	8	10
SLC16A8	Monocarboxylate transporter 3 (MCT 3) (Solute carrier family 16 member 8)	O95907	ENSG00000100156	≥1 robust genetic evidence	Excluded: no beneficial direction & robust genetic/clinical relevance	novel_target	no_depression_indication	NA	NA	NA	positive (eqtlgen)	Significant in 0 brain panels	Significant 1 blood panel	tested_net_positive_evidence	insufficient_power	not_tested	NA	NA	NA	4_experimental_evidence	10	4	10	10
SLC24A1	Sodium/potassium/calcium exchanger 1 (Na(+)/K(+)/Ca(2+)-exchange protein 1) (Retinal rod Na-Ca+K exchanger) (Solute carrier family 24 member 1)	O60721	ENSG00000074621	≥1 robust genetic evidence	Excluded: no beneficial direction & robust genetic/clinical relevance	novel_target	no_depression_indication	NA	NA	NA	positive (eqtlgen)	Significant in 0 brain panels	Significant 1 blood panel	tested_net_positive_evidence	insufficient_power	not_tested	NA	NA	NA	4_experimental_evidence	10	4	10	10
SLC26A6	Solute carrier family 26 member 6 (Anion exchange transporter) (Pendrin-like protein 1) (Pendrin-L1)	Q9BXS9	ENSG00000225697	≥1 robust genetic evidence	Excluded: no beneficial direction & robust genetic/clinical relevance	novel_target	no_depression_indication	NA	NA	NA	negative (metabrain_basal_ganglia, metabrain_hippocampus, metabrain_spinal_cord)	Consistent ≥2 brain panels only	Significant in 0 blood panels	not_tested	insufficient_power	not_tested	NA	NA	NA	4_experimental_evidence	10	4	6	10
SLC27A6	Long-chain fatty acid transport protein 6 (FATP-6) (Fatty acid transport protein 6) (Arachidonate--CoA ligase) (EC 6.2.1.15) (Fatty-acid-coenzyme A ligase, very long-chain 2) (Long-chain-fatty-acid--CoA ligase) (EC 6.2.1.3) (Solute carrier family 27 member 6) (Very long-chain acyl-CoA synthetase homolog 1) (VLCSH1) (hVLCS-H1) (EC 6.2.1.-)	Q9Y2P4	ENSG00000113396	≥1 robust genetic evidence	Excluded: no beneficial direction & robust genetic/clinical relevance	novel_target	no_depression_indication	NA	NA	NA	positive (metabrain_basal_ganglia, metabrain_cortex)	Consistent ≥2 brain panels only	Significant in 0 blood panels	tested_net_positive_evidence	insufficient_power	not_tested	NA	NA	NA	4_experimental_evidence	10	4	6	10
SLC35G2	Solute carrier family 35 member G2 (Transmembrane protein 22)	Q8TBE7	ENSG00000168917	≥1 robust genetic evidence	Excluded: no beneficial direction & robust genetic/clinical relevance	novel_target	no_depression_indication	NA	NA	NA	negative (eqtlgen)	Significant in 0 brain panels	Significant 1 blood panel	tested_net_positive_evidence	insufficient_power	not_tested	NA	NA	NA	4_experimental_evidence	10	4	6	10
SLC39A14	Metal cation symporter ZIP14 (LIV-1 subfamily of ZIP zinc transporter 4) (LZT-Hs4) (Solute carrier family 39 member 14) (Zrt- and Irt-like protein 14) (ZIP-14)	Q15043	ENSG00000104635	≥1 robust genetic evidence	Excluded: no beneficial direction & robust genetic/clinical relevance	novel_target	no_depression_indication	NA	NA	NA	positive (rosmap_full)	Significant 1 brain panel	Significant in 0 blood panels	tested_no_significant_results	insufficient_power	tested_significant_consistent	NA	NA	NA	4_experimental_evidence	10	4	5	10
SLC51A	Organic solute transporter subunit alpha (OST-alpha) (Solute carrier family 51 subunit alpha)	Q86UW1	ENSG00000163959	≥1 robust genetic evidence	Excluded: no beneficial direction & robust genetic/clinical relevance	novel_target	no_depression_indication	NA	NA	NA	negative (metabrain_cerebellum, metabrain_cortex)	Consistent ≥2 brain panels only	Significant in 0 blood panels	tested_net_positive_evidence	insufficient_power	not_tested	NA	NA	NA	4_experimental_evidence	10	4	7	10
SMAD3	Mothers against decapentaplegic homolog 3 (MAD homolog 3) (Mad3) (Mothers against DPP homolog 3) (hMAD-3) (JV15-2) (SMAD family member 3) (SMAD 3) (Smad3) (hSMAD3)	P84022	ENSG00000166949	≥1 robust genetic evidence	Excluded: no beneficial direction & robust genetic/clinical relevance	novel_target	no_depression_indication	NA	NA	NA	positive (eqtlgen, metabrain_cortex)	Significant 1 brain panel	Significant 1 blood panel	tested_net_positive_evidence	insufficient_power	not_tested	NA	NA	NA	4_experimental_evidence	7	8	4	10
SPINT1	Kunitz-type protease inhibitor 1 (Hepatocyte growth factor activator inhibitor type 1) (HAI-1)	O43278	ENSG00000166145	≥1 robust genetic evidence	Excluded: no beneficial direction & robust genetic/clinical relevance	novel_target	no_depression_indication	NA	NA	NA	negative (metabrain_basal_ganglia, metabrain_cortex, metabrain_hippocampus, metabrain_spinal_cord)	Consistent ≥2 brain panels only	Significant in 0 blood panels	tested_net_positive_evidence	insufficient_power	not_tested	NA	NA	NA	4_experimental_evidence	10	4	6	10
SRPK2	SRSF protein kinase 2 (EC 2.7.11.1) (SFRS protein kinase 2) (Serine/arginine-rich protein-specific kinase 2) (SR-protein-specific kinase 2) [Cleaved into: SRSF protein kinase 2 N-terminal; SRSF protein kinase 2 C-terminal]	P78362	ENSG00000135250	≥1 robust genetic evidence	Excluded: no beneficial direction & robust genetic/clinical relevance	novel_target	no_depression_indication	NA	NA	NA	positive (eqtlgen)	Significant in 0 brain panels	Significant 1 blood panel	tested_net_positive_evidence	sufficient_power_no_result	not_tested	NA	NA	NA	4_experimental_evidence	4	10	6	10
STK33	Serine/threonine-protein kinase 33 (EC 2.7.11.1)	Q9BYT3	ENSG00000130413	≥1 robust genetic evidence	Excluded: no beneficial direction & robust genetic/clinical relevance	novel_target	no_depression_indication	NA	NA	NA	positive (eqtlgen)	Significant in 0 brain panels	Significant 1 blood panel	tested_net_positive_evidence	insufficient_power	not_tested	NA	NA	NA	4_experimental_evidence	5	10	4	10
STK38	Serine/threonine-protein kinase 38 (EC 2.7.11.1) (NDR1 protein kinase) (Nuclear Dbf2-related kinase 1)	Q15208	ENSG00000112079	≥1 robust genetic evidence	Excluded: no beneficial direction & robust genetic/clinical relevance	novel_target	no_depression_indication	NA	NA	NA	positive (metabrain_cortex); negative (eqtlgen)	Significant 1 brain panel	Significant 1 blood panel	tested_net_positive_evidence	insufficient_power	not_tested	NA	NA	NA	4_experimental_evidence	4	10	4	10
SULF2	Extracellular sulfatase Sulf-2 (hSulf-2) (Arylsulfatase) (EC 3.1.6.1) (N-acetylglucosamine-6-sulfatase) (EC 3.1.6.14) [Cleaved into: Extracellular sulfatase Sulf-2 secreted form]	Q8IWU5	ENSG00000196562	≥1 robust genetic evidence	Excluded: no beneficial direction & robust genetic/clinical relevance	novel_target	no_depression_indication	NA	NA	NA	positive (eqtlgen)	Significant in 0 brain panels	Significant 1 blood panel	tested_net_positive_evidence	insufficient_power	not_tested	NA	NA	NA	4_experimental_evidence	10	4	6	10
TAF1L	Transcription initiation factor TFIID subunit 1-like (TAF(II)210) (TBP-associated factor 1-like) (TBP-associated factor 210 kDa) (Transcription initiation factor TFIID 210 kDa subunit)	Q8IZX4	ENSG00000122728	≥1 robust genetic evidence	Excluded: no beneficial direction & robust genetic/clinical relevance	novel_target	no_depression_indication	NA	NA	NA	positive (metabrain_cerebellum, metabrain_cortex)	Consistent ≥2 brain panels only	Significant in 0 blood panels	tested_no_significant_results	insufficient_power	not_tested	NA	NA	NA	4_experimental_evidence	4	10	6	10
TIRAP	Toll/interleukin-1 receptor domain-containing adapter protein (TIR domain-containing adapter protein) (Adaptor protein Wyatt) (MyD88 adapter-like protein) (MyD88-2)	P58753	ENSG00000150455	≥1 robust genetic evidence	Excluded: no beneficial direction & robust genetic/clinical relevance	novel_target	no_depression_indication	NA	NA	NA	positive (eqtlgen, metabrain_cerebellum, metabrain_cortex, metabrain_hippocampus)	Consistent ≥2 brain panels only	Significant 1 blood panel	tested_net_positive_evidence	PPH4_shared_variant	not_tested	NA	NA	NA	4_experimental_evidence	10	4	5	10
TLCD2	TLC domain-containing protein 2	A6NGC4	ENSG00000185561	≥1 robust genetic evidence	Excluded: no beneficial direction & robust genetic/clinical relevance	novel_target	no_depression_indication	NA	NA	NA	negative (metabrain_cerebellum)	Significant 1 brain panel	Significant in 0 blood panels	tested_net_positive_evidence	insufficient_power	not_tested	NA	NA	NA	4_experimental_evidence	10	4	10	10
TM7SF3	Transmembrane 7 superfamily member 3 (Seven span transmembrane protein)	Q9NS93	ENSG00000064115	≥1 robust genetic evidence	Excluded: no beneficial direction & robust genetic/clinical relevance	novel_target	no_depression_indication	NA	NA	NA	negative (metabrain_cortex)	Significant 1 brain panel	Significant in 0 blood panels	tested_net_positive_evidence	insufficient_power	not_tested	NA	NA	NA	4_experimental_evidence	10	4	6	10
TMPRSS5	Transmembrane protease serine 5 (EC 3.4.21.-) (Spinesin)	Q9H3S3	ENSG00000166682	≥1 robust genetic evidence	Excluded: no beneficial direction & robust genetic/clinical relevance	novel_target	no_depression_indication	NA	NA	NA	negative (metabrain_hippocampus, metabrain_spinal_cord)	Consistent ≥2 brain panels only	Significant in 0 blood panels	tested_no_significant_results	insufficient_power	not_tested	NA	NA	NA	4_experimental_evidence	10	4	10	10
TNFRSF11A	Tumor necrosis factor receptor superfamily member 11A (Osteoclast differentiation factor receptor) (ODFR) (Receptor activator of NF-KB) (CD antigen CD265)	Q9Y6Q6	ENSG00000141655	≥1 robust genetic evidence	Excluded: no beneficial direction & robust genetic/clinical relevance	novel_target	related_depression_indication_only	NA	NA	NA	positive (metabrain_cortex, ukb_ppp)	Significant 1 brain panel	Significant 1 blood panel	tested_net_positive_evidence	insufficient_power	tested_not_significant	Fatigue	Fatigue	INFLIXIMAB	4_experimental_evidence	10	4	10	10
TPH1	Tryptophan 5-hydroxylase 1 (EC 1.14.16.4) (Tryptophan 5-monooxygenase 1)	P17752	ENSG00000129167	≥1 robust genetic evidence	Excluded: no beneficial direction & robust genetic/clinical relevance	novel_target	core_and_related_depression_indications	NA	NA	NA	negative (eqtlgen)	Significant in 0 brain panels	Significant 1 blood panel	tested_net_positive_evidence	insufficient_power	not_tested	Appetite decreased | depression | fatigue	appetite | Depression | depressive | Fatigue	Telotristat ethyl	1_approved_drug_clinical_phase_4	1	10	5	10
TPSAB1	Tryptase alpha/beta-1 (Tryptase-1) (EC 3.4.21.59) (Tryptase I) (Tryptase alpha-1)	Q15661	ENSG00000172236	≥1 robust genetic evidence	Excluded: no beneficial direction & robust genetic/clinical relevance	novel_target	no_depression_indication	NA	NA	NA	positive (ukb_ppp)	Significant in 0 brain panels	Significant 1 blood panel	tested_net_positive_evidence	insufficient_power	not_tested	NA	NA	NA	4_experimental_evidence	4	5	8	10
ULBP1	UL16-binding protein 1 (ALCAN-beta) (NKG2D ligand 1) (N2DL-1) (NKG2DL1) (Retinoic acid early transcript 1I)	Q9BZM6	ENSG00000111981	≥1 robust genetic evidence	Excluded: no beneficial direction & robust genetic/clinical relevance	novel_target	no_depression_indication	NA	NA	NA	positive (metabrain_basal_ganglia, metabrain_hippocampus, metabrain_spinal_cord)	Consistent ≥2 brain panels only	Significant in 0 blood panels	not_tested	insufficient_power	not_tested	NA	NA	NA	4_experimental_evidence	10	4	10	10
ULBP2	UL16-binding protein 2 (ALCAN-alpha) (NKG2D ligand 2) (N2DL-2) (NKG2DL2) (Retinoic acid early transcript 1H)	Q9BZM5	ENSG00000131015	≥1 robust genetic evidence	Excluded: no beneficial direction & robust genetic/clinical relevance	novel_target	no_depression_indication	NA	NA	NA	positive (metabrain_hippocampus, metabrain_spinal_cord)	Consistent ≥2 brain panels only	Significant in 0 blood panels	not_tested	insufficient_power	not_tested	NA	NA	NA	4_experimental_evidence	4	4	6	10
USP28	Ubiquitin carboxyl-terminal hydrolase 28 (EC 3.4.19.12) (Deubiquitinating enzyme 28) (Ubiquitin thioesterase 28) (Ubiquitin-specific-processing protease 28)	Q96RU2	ENSG00000048028	≥1 robust genetic evidence	Excluded: no beneficial direction & robust genetic/clinical relevance	novel_target	no_depression_indication	NA	NA	NA	negative (metabrain_hippocampus, metabrain_spinal_cord)	Consistent ≥2 brain panels only	Significant in 0 blood panels	not_tested	insufficient_power	not_tested	NA	NA	NA	4_experimental_evidence	4	10	5	10
VSIR	V-type immunoglobulin domain-containing suppressor of T-cell activation (Platelet receptor Gi24) (Stress-induced secreted protein-1) (Sisp-1) (V-set domain-containing immunoregulatory receptor) (V-set immunoregulatory receptor)	Q9H7M9	ENSG00000107738	≥1 robust genetic evidence	Excluded: no beneficial direction & robust genetic/clinical relevance	novel_target	no_depression_indication	NA	NA	NA	negative (decode, eqtlgen)	Significant in 0 brain panels	Consistent ≥2 blood panels only	tested_no_significant_results	insufficient_power	tested_significant_consistent	NA	NA	NA	4_experimental_evidence	10	4	6	10
VWF	von Willebrand factor (vWF) [Cleaved into: von Willebrand antigen 2 (von Willebrand antigen II)]	P04275	ENSG00000110799	≥1 robust genetic evidence	Excluded: no beneficial direction & robust genetic/clinical relevance	novel_target	related_depression_indication_only	NA	NA	NA	negative (decode)	Significant in 0 brain panels	Significant 1 blood panel	tested_no_significant_results	insufficient_power	tested_significant_consistent	fatigue | restlessness	Fatigue | restlessness	Caplacizumab | Von Willebrand factor [Specialist drug]	1_approved_drug_clinical_phase_4	7	1	6	1
WDR5	WD repeat-containing protein 5 (BMP2-induced 3-kb gene protein)	P61964	ENSG00000196363	≥1 robust genetic evidence	Excluded: no beneficial direction & robust genetic/clinical relevance	novel_target	no_depression_indication	NA	NA	NA	negative (eqtlgen, metabrain_cortex)	Significant 1 brain panel	Significant 1 blood panel	tested_net_positive_evidence	insufficient_power	not_tested	NA	NA	NA	4_experimental_evidence	4	10	5	10
WNT2B	Protein Wnt-2b (Protein Wnt-13)	Q93097	ENSG00000134245	≥1 robust genetic evidence	Excluded: no beneficial direction & robust genetic/clinical relevance	novel_target	no_depression_indication	NA	NA	NA	negative (eqtlgen)	Significant in 0 brain panels	Significant 1 blood panel	tested_net_positive_evidence	insufficient_power	not_tested	NA	NA	NA	4_experimental_evidence	10	4	10	10
ACTR3	Actin-related protein 3 (Actin-like protein 3)	P61158	ENSG00000115091	none	Excluded: no beneficial direction & robust genetic/clinical relevance	novel_target	no_depression_indication	NA	NA	NA	positive (eqtlgen)	Significant in 0 brain panels	Significant 1 blood panel	tested_no_significant_results	insufficient_power	not_tested	NA	NA	NA	4_experimental_evidence	4	10	6	10
ACVR2A	Activin receptor type-2A (EC 2.7.11.30) (Activin receptor type IIA) (ACTR-IIA) (ACTRIIA)	P27037	ENSG00000121989	none	Excluded: no beneficial direction & robust genetic/clinical relevance	novel_target	no_depression_indication	NA	NA	NA	positive (metabrain_cerebellum)	Significant 1 brain panel	Significant in 0 blood panels	tested_no_significant_results	insufficient_power	not_tested	NA	NA	NA	1_approved_drug_clinical_phase_4	4	5	6	1
ADAM10	Disintegrin and metalloproteinase domain-containing protein 10 (ADAM 10) (EC 3.4.24.81) (CDw156) (Kuzbanian protein homolog) (Mammalian disintegrin-metalloprotease) (CD antigen CD156c)	O14672	ENSG00000137845	none	Excluded: no beneficial direction & robust genetic/clinical relevance	novel_target	no_depression_indication	NA	NA	NA	positive (metabrain_cortex); negative (eqtlgen)	Significant 1 brain panel	Significant 1 blood panel	tested_no_significant_results	insufficient_power	not_tested	NA	NA	NA	4_experimental_evidence	4	4	6	10
ADGRG6	Adhesion G-protein coupled receptor G6 (Developmentally regulated G-protein-coupled receptor) (G-protein coupled receptor 126) (Vascular inducible G protein-coupled receptor) [Cleaved into: ADGRG6 N-terminal fragment (ADGRG6-NTF); ADGRG6 C-terminal fragment (ADGRG6-CTF)]	Q86SQ4	ENSG00000112414	none	Excluded: no beneficial direction & robust genetic/clinical relevance	novel_target	no_depression_indication	NA	NA	NA	negative (metabrain_cortex)	Significant 1 brain panel	Significant in 0 blood panels	tested_no_significant_results	insufficient_power	not_tested	NA	NA	NA	4_experimental_evidence	10	4	6	10
ADIPOQ	Adiponectin (30 kDa adipocyte complement-related protein) (Adipocyte complement-related 30 kDa protein) (ACRP30) (Adipocyte, C1q and collagen domain-containing protein) (Adipose most abundant gene transcript 1 protein) (apM-1) (Gelatin-binding protein)	Q15848	ENSG00000181092	none	Excluded: no beneficial direction & robust genetic/clinical relevance	novel_target	no_depression_indication	NA	NA	NA	negative (metabrain_cortex)	Significant 1 brain panel	Significant in 0 blood panels	tested_no_significant_results	insufficient_power	not_tested	NA	NA	NA	4_experimental_evidence	10	4	10	10
ADRM1	Proteasomal ubiquitin receptor ADRM1 (110 kDa cell membrane glycoprotein) (Gp110) (Adhesion-regulating molecule 1) (ARM-1) (Proteasome regulatory particle non-ATPase 13) (hRpn13) (Rpn13 homolog)	Q16186	ENSG00000130706	none	Excluded: no beneficial direction & robust genetic/clinical relevance	novel_target	core_and_related_depression_indications	NA	NA	NA	negative (eqtlgen)	Significant in 0 brain panels	Significant 1 blood panel	tested_no_significant_results	insufficient_power	not_tested	anxiety | appetite abnormal | appetite decreased | concentration impaired | fatigue | insomnia | mood altered | psychiatric disorders | sexual dysfunction | sleep disorder | suicidal ideation | weight changes	anxiety | appetite | concentrating | Fatigue | insomnia | mood | psychiatric | sexual | sleep | suicidal | weight	Bortezomib [Specialist drug] | Carfilzomib [Specialist drug] | Ixazomib [Specialist drug]	1_approved_drug_clinical_phase_4	1	5	4	10
AKR1B1	Aldo-keto reductase family 1 member B1 (EC 1.1.1.300) (EC 1.1.1.372) (EC 1.1.1.54) (Aldehyde reductase) (Aldose reductase) (AR) (EC 1.1.1.21)	P15121	ENSG00000085662	none	Excluded: no beneficial direction & robust genetic/clinical relevance	novel_target	no_depression_indication	caficrestat, epalrestat, sorbinil, tolrestat	INHIBITOR	eqtlgen	positive (eqtlgen)	Significant in 0 brain panels	Significant 1 blood panel	tested_no_significant_results	insufficient_power	not_tested	NA	NA	NA	1_approved_drug_clinical_phase_4	1	10	6	10
AKR1C3	Aldo-keto reductase family 1 member C3 (EC 1.1.1.-) (EC 1.1.1.210) (EC 1.1.1.53) (EC 1.1.1.62) (17-beta-hydroxysteroid dehydrogenase type 5) (17-beta-HSD 5) (3-alpha-HSD type II, brain) (3-alpha-hydroxysteroid dehydrogenase type 2) (3-alpha-HSD type 2) (EC 1.1.1.357) (Chlordecone reductase homolog HAKRb) (Dihydrodiol dehydrogenase 3) (DD-3) (DD3) (Dihydrodiol dehydrogenase type I) (HA1753) (Prostaglandin F synthase) (PGFS) (EC 1.1.1.188) (Testosterone 17-beta-dehydrogenase 5) (EC 1.1.1.239, EC 1.1.1.64)	P42330	ENSG00000196139	none	Excluded: no beneficial direction & robust genetic/clinical relevance	novel_target	no_depression_indication	NA	NA	NA	negative (eqtlgen)	Significant in 0 brain panels	Significant 1 blood panel	tested_no_significant_results	insufficient_power	not_tested	NA	NA	NA	4_experimental_evidence	4	10	6	10
AMER2	APC membrane recruitment protein 2 (Amer2) (Protein FAM123A)	Q8N7J2	ENSG00000165566	none	Excluded: no beneficial direction & robust genetic/clinical relevance	novel_target	no_depression_indication	NA	NA	NA	negative (metabrain_cerebellum)	Significant 1 brain panel	Significant in 0 blood panels	not_tested	insufficient_power	not_tested	NA	NA	NA	4_experimental_evidence	10	4	7	10
ANK3	Ankyrin-3 (ANK-3) (Ankyrin-G)	Q12955	ENSG00000151150	none	Excluded: no beneficial direction & robust genetic/clinical relevance	novel_target	no_depression_indication	NA	NA	NA	positive (metabrain_cerebellum)	Significant 1 brain panel	Significant in 0 blood panels	tested_no_significant_results	insufficient_power	not_tested	NA	NA	NA	4_experimental_evidence	10	4	6	10
ANKRD27	Ankyrin repeat domain-containing protein 27 (VPS9 domain-containing protein)	Q96NW4	ENSG00000105186	none	Excluded: no beneficial direction & robust genetic/clinical relevance	novel_target	no_depression_indication	NA	NA	NA	negative (eqtlgen)	Significant in 0 brain panels	Significant 1 blood panel	tested_no_significant_results	insufficient_power	not_tested	NA	NA	NA	4_experimental_evidence	4	4	6	10
ANO10	Anoctamin-10 (Transmembrane protein 16K)	Q9NW15	ENSG00000160746	none	Excluded: no beneficial direction & robust genetic/clinical relevance	novel_target	no_depression_indication	NA	NA	NA	positive (metabrain_cerebellum)	Significant 1 brain panel	Significant in 0 blood panels	tested_no_significant_results	insufficient_power	not_tested	NA	NA	NA	4_experimental_evidence	4	4	6	10
ANO8	Anoctamin-8 (Transmembrane protein 16H)	Q9HCE9	ENSG00000074855	none	Excluded: no beneficial direction & robust genetic/clinical relevance	novel_target	no_depression_indication	NA	NA	NA	positive (metabrain_cerebellum)	Significant 1 brain panel	Significant in 0 blood panels	tested_no_significant_results	insufficient_power	not_tested	NA	NA	NA	4_experimental_evidence	10	4	7	10
ANXA2	Annexin A2 (Annexin II) (Annexin-2) (Calpactin I heavy chain) (Calpactin-1 heavy chain) (Chromobindin-8) (Lipocortin II) (Placental anticoagulant protein IV) (PAP-IV) (Protein I) (p36)	P07355	ENSG00000182718	none	Excluded: no beneficial direction & robust genetic/clinical relevance	novel_target	no_depression_indication	NA	NA	NA	negative (metabrain_cerebellum)	Significant 1 brain panel	Significant in 0 blood panels	tested_no_significant_results	insufficient_power	not_tested	NA	NA	NA	4_experimental_evidence	4	4	5	10
AP2B1	AP-2 complex subunit beta (AP105B) (Adaptor protein complex AP-2 subunit beta) (Adaptor-related protein complex 2 subunit beta) (Beta-2-adaptin) (Beta-adaptin) (Clathrin assembly protein complex 2 beta large chain) (Plasma membrane adaptor HA2/AP2 adaptin beta subunit)	P63010	ENSG00000006125	none	Excluded: no beneficial direction & robust genetic/clinical relevance	novel_target	no_depression_indication	NA	NA	NA	negative (metabrain_cortex)	Significant 1 brain panel	Significant in 0 blood panels	tested_no_significant_results	insufficient_power	not_tested	NA	NA	NA	4_experimental_evidence	4	4	6	10
APH1A	Gamma-secretase subunit APH-1A (APH-1a) (Aph-1alpha) (Presenilin-stabilization factor)	Q96BI3	ENSG00000117362	none	Excluded: no beneficial direction & robust genetic/clinical relevance	novel_target	no_depression_indication	NA	NA	NA	negative (metabrain_cortex)	Significant 1 brain panel	Significant in 0 blood panels	tested_no_significant_results	insufficient_power	not_tested	NA	NA	NA	2_advanced_clinical_phase_2_3	2	5	6	10
APH1B	Gamma-secretase subunit APH-1B (APH-1b) (Aph-1beta) (Presenilin-stabilization factor-like)	Q8WW43	ENSG00000138613	none	Excluded: no beneficial direction & robust genetic/clinical relevance	novel_target	no_depression_indication	avagacestat, begacestat, nirogacestat, rg-4733, semagacestat	INHIBITOR	eqtlgen	positive (eqtlgen)	Significant in 0 brain panels	Significant 1 blood panel	tested_no_significant_results	insufficient_power	not_tested	NA	NA	NA	2_advanced_clinical_phase_2_3	2	5	6	10
APLNR	Apelin receptor (Angiotensin receptor-like 1) (G-protein coupled receptor APJ) (G-protein coupled receptor HG11)	P35414	ENSG00000134817	none	Excluded: no beneficial direction & robust genetic/clinical relevance	novel_target	no_depression_indication	apelin	AGONIST	metabrain_cerebellum	negative (metabrain_cerebellum)	Significant 1 brain panel	Significant in 0 blood panels	tested_no_significant_results	insufficient_power	not_tested	NA	NA	NA	2_advanced_clinical_phase_2_3	4	4	8	2
APPL2	DCC-interacting protein 13-beta (Dip13-beta) (Adapter protein containing PH domain, PTB domain and leucine zipper motif 2)	Q8NEU8	ENSG00000136044	none	Excluded: no beneficial direction & robust genetic/clinical relevance	novel_target	no_depression_indication	NA	NA	NA	negative (eqtlgen)	Significant in 0 brain panels	Significant 1 blood panel	tested_no_significant_results	insufficient_power	not_tested	NA	NA	NA	4_experimental_evidence	10	4	6	10
ASIC1	Acid-sensing ion channel 1 (ASIC1) (Amiloride-sensitive cation channel 2, neuronal) (Brain sodium channel 2) (BNaC2)	P78348	ENSG00000110881	none	Excluded: no beneficial direction & robust genetic/clinical relevance	novel_target	no_depression_indication	NA	NA	NA	positive (eqtlgen, metabrain_cortex)	Significant 1 brain panel	Significant 1 blood panel	tested_no_significant_results	insufficient_power	not_tested	NA	NA	NA	4_experimental_evidence	4	4	6	10
ASIC5	Acid-sensing ion channel 5 (ASIC5) (Amiloride-sensitive cation channel 5) (Human intestine Na(+) channel) (HINaC)	Q9NY37	ENSG00000256394	none	Excluded: no beneficial direction & robust genetic/clinical relevance	novel_target	no_depression_indication	NA	NA	NA	positive (metabrain_cortex)	Significant 1 brain panel	Significant in 0 blood panels	tested_no_significant_results	insufficient_power	not_tested	NA	NA	NA	4_experimental_evidence	8	4	10	10
ASPN	Asporin (Periodontal ligament-associated protein 1) (PLAP-1)	Q9BXN1	ENSG00000106819	none	Excluded: no beneficial direction & robust genetic/clinical relevance	novel_target	no_depression_indication	NA	NA	NA	negative (metabrain_cerebellum)	Significant 1 brain panel	Significant in 0 blood panels	tested_no_significant_results	insufficient_power	not_tested	NA	NA	NA	4_experimental_evidence	10	4	10	10
ATP10A	Phospholipid-transporting ATPase VA (EC 7.6.2.1) (ATPase class V type 10A) (Aminophospholipid translocase VA) (P4-ATPase flippase complex alpha subunit ATP10A)	O60312	ENSG00000206190	none	Excluded: no beneficial direction & robust genetic/clinical relevance	novel_target	no_depression_indication	NA	NA	NA	negative (eqtlgen)	Significant in 0 brain panels	Significant 1 blood panel	tested_no_significant_results	insufficient_power	not_tested	NA	NA	NA	4_experimental_evidence	10	4	10	10
ATP2A1	Sarcoplasmic/endoplasmic reticulum calcium ATPase 1 (SERCA1) (SR Ca(2+)-ATPase 1) (EC 7.2.2.10) (Calcium pump 1) (Calcium-transporting ATPase sarcoplasmic reticulum type, fast twitch skeletal muscle isoform) (Endoplasmic reticulum class 1/2 Ca(2+) ATPase)	O14983	ENSG00000196296	none	Excluded: no beneficial direction & robust genetic/clinical relevance	novel_target	no_depression_indication	NA	NA	NA	negative (metabrain_cerebellum)	Significant 1 brain panel	Significant in 0 blood panels	tested_no_significant_results	insufficient_power	not_tested	NA	NA	NA	2_advanced_clinical_phase_2_3	2	7	6	10
ATP8B2	Phospholipid-transporting ATPase ID (EC 7.6.2.1) (ATPase class I type 8B member 2) (P4-ATPase flippase complex alpha subunit ATP8B2)	P98198	ENSG00000143515	none	Excluded: no beneficial direction & robust genetic/clinical relevance	novel_target	no_depression_indication	NA	NA	NA	negative (eqtlgen)	Significant in 0 brain panels	Significant 1 blood panel	tested_no_significant_results	insufficient_power	not_tested	NA	NA	NA	4_experimental_evidence	10	4	6	10
BCL2L11	Bcl-2-like protein 11 (Bcl2-L-11) (Bcl2-interacting mediator of cell death)	O43521	ENSG00000153094	none	Excluded: no beneficial direction & robust genetic/clinical relevance	novel_target	no_depression_indication	NA	NA	NA	negative (metabrain_cerebellum)	Significant 1 brain panel	Significant in 0 blood panels	tested_no_significant_results	insufficient_power	not_tested	NA	NA	NA	4_experimental_evidence	4	6	5	10
BDKRB1	B1 bradykinin receptor (B1R) (BK-1 receptor)	P46663	ENSG00000100739	none	Excluded: no beneficial direction & robust genetic/clinical relevance	novel_target	no_depression_indication	NA	NA	NA	negative (metabrain_cerebellum)	Significant 1 brain panel	Significant in 0 blood panels	tested_no_significant_results	insufficient_power	not_tested	NA	NA	NA	2_advanced_clinical_phase_2_3	2	4	8	10
BDKRB2	B2 bradykinin receptor (B2R) (BK-2 receptor)	P30411	ENSG00000168398	none	Excluded: no beneficial direction & robust genetic/clinical relevance	novel_target	no_depression_indication	labradimil	AGONIST	metabrain_cerebellum	negative (metabrain_cerebellum)	Significant 1 brain panel	Significant in 0 blood panels	tested_no_significant_results	insufficient_power	not_tested	NA	NA	NA	1_approved_drug_clinical_phase_4	2	4	6	1
BDNF	Brain-derived neurotrophic factor (BDNF) (Abrineurin) [Cleaved into: BDNF precursor form (ProBDNF)]	P23560	ENSG00000176697	none	Excluded: no beneficial direction & robust genetic/clinical relevance	novel_target	no_depression_indication	NA	NA	NA	negative (metabrain_cortex)	Significant 1 brain panel	Significant in 0 blood panels	not_tested	insufficient_power	not_tested	NA	NA	NA	4_experimental_evidence	10	4	6	10
BIN2	Bridging integrator 2 (Breast cancer-associated protein 1)	Q9UBW5	ENSG00000110934	none	Excluded: no beneficial direction & robust genetic/clinical relevance	novel_target	no_depression_indication	NA	NA	NA	positive (eqtlgen)	Significant in 0 brain panels	Significant 1 blood panel	tested_no_significant_results	insufficient_power	not_tested	NA	NA	NA	4_experimental_evidence	10	4	6	10
BLK	Tyrosine-protein kinase Blk (EC 2.7.10.2) (B lymphocyte kinase) (p55-Blk)	P51451	ENSG00000136573	none	Excluded: no beneficial direction & robust genetic/clinical relevance	novel_target	core_and_related_depression_indications	NA	NA	NA	negative (eqtlgen)	Significant in 0 brain panels	Significant 1 blood panel	tested_no_significant_results	insufficient_power	not_tested	anxiety | appetite abnormal | depression | insomnia | weight changes	anxiety | appetite | Depression | depressive | insomnia | weight	Dasatinib [Specialist drug]	1_approved_drug_clinical_phase_4	1	6	4	10
BLVRB	Flavin reductase (NADPH) (FR) (EC 1.5.1.30) (Biliverdin reductase B) (BVR-B) (EC 1.3.1.24) (Biliverdin-IX beta-reductase) (Green heme-binding protein) (GHBP) (NADPH-dependent diaphorase) (NADPH-flavin reductase) (FLR)	P30043	ENSG00000090013	none	Excluded: no beneficial direction & robust genetic/clinical relevance	novel_target	no_depression_indication	NA	NA	NA	negative (eqtlgen)	Significant in 0 brain panels	Significant 1 blood panel	tested_no_significant_results	insufficient_power	not_tested	NA	NA	NA	4_experimental_evidence	4	5	6	10
BMP10	Bone morphogenetic protein 10 (BMP-10)	O95393	ENSG00000163217	none	Excluded: no beneficial direction & robust genetic/clinical relevance	novel_target	no_depression_indication	NA	NA	NA	negative (metabrain_cortex)	Significant 1 brain panel	Significant in 0 blood panels	tested_no_significant_results	insufficient_power	not_tested	NA	NA	NA	2_advanced_clinical_phase_2_3	10	5	10	2
BRPF1	Peregrin (Bromodomain and PHD finger-containing protein 1) (Protein Br140)	P55201	ENSG00000156983	none	Excluded: no beneficial direction & robust genetic/clinical relevance	novel_target	no_depression_indication	NA	NA	NA	negative (metabrain_cortex)	Significant 1 brain panel	Significant in 0 blood panels	tested_no_significant_results	insufficient_power	not_tested	NA	NA	NA	4_experimental_evidence	4	5	6	10
CA14	Carbonic anhydrase 14 (EC 4.2.1.1) (Carbonate dehydratase XIV) (Carbonic anhydrase XIV) (CA-XIV)	Q9ULX7	ENSG00000118298	none	Excluded: no beneficial direction & robust genetic/clinical relevance	novel_target	no_depression_indication	NA	NA	NA	negative (metabrain_cortex)	Significant 1 brain panel	Significant in 0 blood panels	tested_no_significant_results	insufficient_power	not_tested	NA	NA	NA	1_approved_drug_clinical_phase_4	1	5	7	10
CAMK1	Calcium/calmodulin-dependent protein kinase type 1 (EC 2.7.11.17) (CaM kinase I) (CaM-KI) (CaM kinase I alpha) (CaMKI-alpha)	Q14012	ENSG00000134072	none	Excluded: no beneficial direction & robust genetic/clinical relevance	novel_target	no_depression_indication	NA	NA	NA	negative (metabrain_cortex)	Significant 1 brain panel	Significant in 0 blood panels	tested_no_significant_results	insufficient_power	not_tested	NA	NA	NA	4_experimental_evidence	4	10	5	10
CAMKK2	Calcium/calmodulin-dependent protein kinase kinase 2 (CaM-KK 2) (CaM-kinase kinase 2) (CaMKK 2) (EC 2.7.11.17) (Calcium/calmodulin-dependent protein kinase kinase beta) (CaM-KK beta) (CaM-kinase kinase beta) (CaMKK beta)	Q96RR4	ENSG00000110931	none	Excluded: no beneficial direction & robust genetic/clinical relevance	novel_target	no_depression_indication	NA	NA	NA	negative (metabrain_cortex)	Significant 1 brain panel	Significant in 0 blood panels	tested_no_significant_results	insufficient_power	not_tested	NA	NA	NA	4_experimental_evidence	4	10	6	10
CASP7	Caspase-7 (CASP-7) (EC 3.4.22.60) (Apoptotic protease Mch-3) (CMH-1) (ICE-like apoptotic protease 3) (ICE-LAP3) [Cleaved into: Caspase-7 subunit p20; Caspase-7 subunit p11]	P55210	ENSG00000165806	none	Excluded: no beneficial direction & robust genetic/clinical relevance	novel_target	no_depression_indication	emricasan	INHIBITOR	eqtlgen	positive (eqtlgen)	Significant in 0 brain panels	Significant 1 blood panel	tested_no_significant_results	insufficient_power	not_tested	NA	NA	NA	2_advanced_clinical_phase_2_3	2	6	6	10
CASR	Extracellular calcium-sensing receptor (CaR) (CaSR) (hCasR) (Parathyroid cell calcium-sensing receptor 1) (PCaR1)	P41180	ENSG00000036828	none	Excluded: no beneficial direction & robust genetic/clinical relevance	novel_target	no_depression_indication	ronacaleret	ANTAGONIST	metabrain_cerebellum	positive (metabrain_cerebellum)	Significant 1 brain panel	Significant in 0 blood panels	tested_no_significant_results	insufficient_power	not_tested	NA	NA	NA	1_approved_drug_clinical_phase_4	1	4	5	1
CBLB	E3 ubiquitin-protein ligase CBL-B (EC 2.3.2.27) (Casitas B-lineage lymphoma proto-oncogene b) (RING finger protein 56) (RING-type E3 ubiquitin transferase CBL-B) (SH3-binding protein CBL-B) (Signal transduction protein CBL-B)	Q13191	ENSG00000114423	none	Excluded: no beneficial direction & robust genetic/clinical relevance	novel_target	no_depression_indication	NA	NA	NA	positive (metabrain_cerebellum)	Significant 1 brain panel	Significant in 0 blood panels	tested_no_significant_results	insufficient_power	not_tested	NA	NA	NA	4_experimental_evidence	4	8	5	10
CCNYL1	Cyclin-Y-like protein 1	Q8N7R7	ENSG00000163249	none	Excluded: no beneficial direction & robust genetic/clinical relevance	novel_target	no_depression_indication	NA	NA	NA	negative (metabrain_cortex)	Significant 1 brain panel	Significant in 0 blood panels	tested_no_significant_results	insufficient_power	not_tested	NA	NA	NA	4_experimental_evidence	10	4	6	10
CD22	B-cell receptor CD22 (B-lymphocyte cell adhesion molecule) (BL-CAM) (Sialic acid-binding Ig-like lectin 2) (Siglec-2) (T-cell surface antigen Leu-14) (CD antigen CD22)	P20273	ENSG00000012124	none	Excluded: no beneficial direction & robust genetic/clinical relevance	novel_target	related_depression_indication_only	NA	NA	NA	negative (eqtlgen)	Significant in 0 brain panels	Significant 1 blood panel	tested_no_significant_results	insufficient_power	not_tested	appetite decreased | fatigue	appetite | Fatigue	Inotuzumab ozogamicin [Specialist drug]	1_approved_drug_clinical_phase_4	5	1	6	1
CDH24	Cadherin-24	Q86UP0	ENSG00000139880	none	Excluded: no beneficial direction & robust genetic/clinical relevance	novel_target	no_depression_indication	NA	NA	NA	positive (metabrain_cerebellum); negative (metabrain_basal_ganglia)	Inconsistent ≥2 brain panels only	Significant in 0 blood panels	tested_no_significant_results	insufficient_power	not_tested	NA	NA	NA	4_experimental_evidence	10	4	10	10
CDK19	Cyclin-dependent kinase 19 (EC 2.7.11.22) (CDC2-related protein kinase 6) (Cell division cycle 2-like protein kinase 6) (Cell division protein kinase 19) (Cyclin-dependent kinase 11) (Death-preventing kinase)	Q9BWU1	ENSG00000155111	none	Excluded: no beneficial direction & robust genetic/clinical relevance	novel_target	no_depression_indication	NA	NA	NA	negative (eqtlgen)	Significant in 0 brain panels	Significant 1 blood panel	tested_no_significant_results	insufficient_power	not_tested	NA	NA	NA	2_advanced_clinical_phase_2_3	2	10	6	10
CFB	Complement factor B (EC 3.4.21.47) (C3/C5 convertase) (Glycine-rich beta glycoprotein) (GBG) (PBF2) (Properdin factor B) [Cleaved into: Complement factor B Ba fragment; Complement factor B Bb fragment]	P00751	ENSG00000243649	none	Excluded: no beneficial direction & robust genetic/clinical relevance	novel_target	no_depression_indication	iptacopan	INHIBITOR	metabrain_cortex	positive (metabrain_cortex)	Significant 1 brain panel	Significant in 0 blood panels	tested_no_significant_results	sufficient_power_no_result	not_tested	NA	NA	NA	2_advanced_clinical_phase_2_3	2	5	6	10
CGA	Glycoprotein hormones alpha chain (Anterior pituitary glycoprotein hormones common subunit alpha) (Choriogonadotropin alpha chain) (Chorionic gonadotrophin subunit alpha) (CG-alpha) (Follicle-stimulating hormone alpha chain) (FSH-alpha) (Follitropin alpha chain) (Luteinizing hormone alpha chain) (LSH-alpha) (Lutropin alpha chain) (Thyroid-stimulating hormone alpha chain) (TSH-alpha) (Thyrotropin alpha chain)	P01215	ENSG00000135346	none	Excluded: no beneficial direction & robust genetic/clinical relevance	novel_target	no_depression_indication	NA	NA	NA	negative (metabrain_cerebellum)	Significant 1 brain panel	Significant in 0 blood panels	tested_no_significant_results	insufficient_power	not_tested	NA	NA	NA	4_experimental_evidence	4	4	10	10
CHMP2B	Charged multivesicular body protein 2b (CHMP2.5) (Chromatin-modifying protein 2b) (CHMP2b) (Vacuolar protein sorting-associated protein 2-2) (Vps2-2) (hVps2-2)	Q9UQN3	ENSG00000083937	none	Excluded: no beneficial direction & robust genetic/clinical relevance	novel_target	no_depression_indication	NA	NA	NA	positive (eqtlgen)	Significant in 0 brain panels	Significant 1 blood panel	tested_no_significant_results	insufficient_power	not_tested	NA	NA	NA	4_experimental_evidence	10	4	6	10
CHRM5	Muscarinic acetylcholine receptor M5	P08912	ENSG00000184984	none	Excluded: no beneficial direction & robust genetic/clinical relevance	novel_target	no_depression_indication	afacifenacin, darotropium, sofpironium, terodiline	ANTAGONIST, INHIBITOR	metabrain_basal_ganglia	positive (metabrain_basal_ganglia)	Significant 1 brain panel	Significant in 0 blood panels	tested_no_significant_results	insufficient_power	not_tested	NA	NA	NA	1_approved_drug_clinical_phase_4	1	5	8	10
CHRNE	Acetylcholine receptor subunit epsilon	Q04844	ENSG00000108556	none	Excluded: no beneficial direction & robust genetic/clinical relevance	novel_target	no_depression_indication	atracurium, cisatracurium, doxacurium, gallamine triethiodide, metocurine, mivacurium, pancuronium, pipecuronium, rapacuronium, rocuronium, tubocurarine, vecuronium	ANTAGONIST	eqtlgen	positive (eqtlgen)	Significant in 0 brain panels	Significant 1 blood panel	tested_no_significant_results	insufficient_power	not_tested	NA	NA	NA	1_approved_drug_clinical_phase_4	1	5	8	10
CLCN2	Chloride channel protein 2 (ClC-2)	P51788	ENSG00000114859	none	Excluded: no beneficial direction & robust genetic/clinical relevance	novel_target	no_depression_indication	cobiprostone, lubiprostone	ACTIVATOR, OPENER	metabrain_cortex	negative (metabrain_cortex)	Significant 1 brain panel	Significant in 0 blood panels	tested_no_significant_results	insufficient_power	not_tested	NA	NA	NA	1_approved_drug_clinical_phase_4	1	4	6	10
CLDN12	Claudin-12	P56749	ENSG00000157224	none	Excluded: no beneficial direction & robust genetic/clinical relevance	novel_target	no_depression_indication	NA	NA	NA	positive (metabrain_cerebellum)	Significant 1 brain panel	Significant in 0 blood panels	tested_no_significant_results	insufficient_power	not_tested	NA	NA	NA	4_experimental_evidence	10	4	6	10
CLDN7	Claudin-7 (CLDN-7)	O95471	ENSG00000181885	none	Excluded: no beneficial direction & robust genetic/clinical relevance	novel_target	no_depression_indication	NA	NA	NA	negative (metabrain_cerebellum)	Significant 1 brain panel	Significant in 0 blood panels	tested_no_significant_results	insufficient_power	not_tested	NA	NA	NA	4_experimental_evidence	10	4	6	10
CMA1	Chymase (EC 3.4.21.39) (Alpha-chymase) (Mast cell protease I)	P23946	ENSG00000092009	none	Excluded: no beneficial direction & robust genetic/clinical relevance	novel_target	no_depression_indication	NA	NA	NA	negative (metabrain_cortex)	Significant 1 brain panel	Significant in 0 blood panels	tested_no_significant_results	insufficient_power	not_tested	NA	NA	NA	2_advanced_clinical_phase_2_3	2	5	8	10
CMKLR2	Chemerin-like receptor 2 (Chemerin chemokine-like receptor 2) (Chemokine-like receptor 2) (G-protein coupled receptor 1)	P46091	ENSG00000183671	none	Excluded: no beneficial direction & robust genetic/clinical relevance	novel_target	no_depression_indication	NA	NA	NA	positive (metabrain_cortex)	Significant 1 brain panel	Significant in 0 blood panels	tested_no_significant_results	insufficient_power	not_tested	NA	NA	NA	4_experimental_evidence	8	4	10	10
COL6A1	Collagen alpha-1(VI) chain	P12109	ENSG00000142156	none	Excluded: no beneficial direction & robust genetic/clinical relevance	novel_target	no_depression_indication	NA	NA	NA	positive (eqtlgen)	Significant in 0 brain panels	Significant 1 blood panel	tested_no_significant_results	insufficient_power	not_tested	NA	NA	NA	1_approved_drug_clinical_phase_4	10	5	6	1
COL6A2	Collagen alpha-2(VI) chain	P12110	ENSG00000142173	none	Excluded: no beneficial direction & robust genetic/clinical relevance	novel_target	no_depression_indication	NA	NA	NA	positive (decode)	Significant in 0 brain panels	Significant 1 blood panel	tested_no_significant_results	insufficient_power	not_tested	NA	NA	NA	1_approved_drug_clinical_phase_4	10	4	6	1
COLEC11	Collectin-11 (Collectin kidney protein 1) (CL-K1)	Q9BWP8	ENSG00000118004	none	Excluded: no beneficial direction & robust genetic/clinical relevance	novel_target	no_depression_indication	NA	NA	NA	negative (eqtlgen)	Significant in 0 brain panels	Significant 1 blood panel	tested_no_significant_results	insufficient_power	not_tested	NA	NA	NA	4_experimental_evidence	10	4	10	10
COPB1	Coatomer subunit beta (Beta-coat protein) (Beta-COP)	P53618	ENSG00000129083	none	Excluded: no beneficial direction & robust genetic/clinical relevance	novel_target	no_depression_indication	NA	NA	NA	positive (eqtlgen, metabrain_cortex)	Significant 1 brain panel	Significant 1 blood panel	tested_no_significant_results	insufficient_power	not_tested	NA	NA	NA	4_experimental_evidence	10	4	6	10
COQ8B	Atypical kinase COQ8B, mitochondrial (EC 2.7.-.-) (AarF domain-containing protein kinase 4) (Coenzyme Q protein 8B)	Q96D53	ENSG00000123815	none	Excluded: no beneficial direction & robust genetic/clinical relevance	novel_target	no_depression_indication	NA	NA	NA	negative (metabrain_cerebellum)	Significant 1 brain panel	Significant in 0 blood panels	tested_no_significant_results	insufficient_power	not_tested	NA	NA	NA	4_experimental_evidence	5	4	4	10
CPNE3	Copine-3 (Copine III)	O75131	ENSG00000085719	none	Excluded: no beneficial direction & robust genetic/clinical relevance	novel_target	no_depression_indication	NA	NA	NA	negative (rosmap_full)	Significant 1 brain panel	Significant in 0 blood panels	tested_no_significant_results	insufficient_power	tested_not_significant	NA	NA	NA	4_experimental_evidence	10	4	6	10
CRABP1	Cellular retinoic acid-binding protein 1 (Cellular retinoic acid-binding protein I) (CRABP-I)	P29762	ENSG00000166426	none	Excluded: no beneficial direction & robust genetic/clinical relevance	novel_target	no_depression_indication	NA	NA	NA	positive (metabrain_cerebellum)	Significant 1 brain panel	Significant in 0 blood panels	tested_no_significant_results	insufficient_power	not_tested	NA	NA	NA	4_experimental_evidence	4	10	4	10
CRYAB	Alpha-crystallin B chain (Alpha(B)-crystallin) (Heat shock protein beta-5) (HspB5) (Renal carcinoma antigen NY-REN-27) (Rosenthal fiber component)	P02511	ENSG00000109846	none	Excluded: no beneficial direction & robust genetic/clinical relevance	novel_target	no_depression_indication	NA	NA	NA	negative (metabrain_cerebellum)	Significant 1 brain panel	Significant in 0 blood panels	tested_no_significant_results	insufficient_power	not_tested	NA	NA	NA	4_experimental_evidence	4	4	6	10
CSNK1D	Casein kinase I isoform delta (CKI-delta) (CKId) (EC 2.7.11.1) (Tau-protein kinase CSNK1D) (EC 2.7.11.26)	P48730	ENSG00000141551	none	Excluded: no beneficial direction & robust genetic/clinical relevance	novel_target	no_depression_indication	NA	NA	NA	positive (eqtlgen)	Significant in 0 brain panels	Significant 1 blood panel	tested_no_significant_results	insufficient_power	not_tested	NA	NA	NA	4_experimental_evidence	4	5	4	10
CST3	Cystatin-C (Cystatin-3) (Gamma-trace) (Neuroendocrine basic polypeptide) (Post-gamma-globulin)	P01034	ENSG00000101439	none	Excluded: no beneficial direction & robust genetic/clinical relevance	novel_target	no_depression_indication	NA	NA	NA	positive (metabrain_cerebellum)	Significant 1 brain panel	Significant in 0 blood panels	tested_no_significant_results	insufficient_power	not_tested	NA	NA	NA	4_experimental_evidence	4	4	7	10
CTNND1	Catenin delta-1 (Cadherin-associated Src substrate) (CAS) (p120 catenin) (p120(ctn)) (p120(cas))	O60716	ENSG00000198561	none	Excluded: no beneficial direction & robust genetic/clinical relevance	novel_target	no_depression_indication	NA	NA	NA	negative (metabrain_cortex)	Significant 1 brain panel	Significant in 0 blood panels	tested_no_significant_results	insufficient_power	not_tested	NA	NA	NA	4_experimental_evidence	10	4	5	10
CTSC	Dipeptidyl peptidase 1 (EC 3.4.14.1) (Cathepsin C) (Cathepsin J) (Dipeptidyl peptidase I) (DPP-I) (DPPI) (Dipeptidyl transferase) [Cleaved into: Dipeptidyl peptidase 1 exclusion domain chain (Dipeptidyl peptidase I exclusion domain chain); Dipeptidyl peptidase 1 heavy chain (Dipeptidyl peptidase I heavy chain); Dipeptidyl peptidase 1 light chain (Dipeptidyl peptidase I light chain)]	P53634	ENSG00000109861	none	Excluded: no beneficial direction & robust genetic/clinical relevance	novel_target	no_depression_indication	NA	NA	NA	negative (eqtlgen)	Significant in 0 brain panels	Significant 1 blood panel	tested_no_significant_results	insufficient_power	not_tested	NA	NA	NA	2_advanced_clinical_phase_2_3	2	5	6	10
CTSF	Cathepsin F (CATSF) (EC 3.4.22.41)	Q9UBX1	ENSG00000174080	none	Excluded: no beneficial direction & robust genetic/clinical relevance	novel_target	no_depression_indication	NA	NA	NA	positive (metabrain_cortex)	Significant 1 brain panel	Significant in 0 blood panels	tested_no_significant_results	insufficient_power	not_tested	NA	NA	NA	4_experimental_evidence	4	5	6	10
CXCL16	C-X-C motif chemokine 16 (Scavenger receptor for phosphatidylserine and oxidized low density lipoprotein) (SR-PSOX) (Small-inducible cytokine B16) (Transmembrane chemokine CXCL16)	Q9H2A7	ENSG00000161921	none	Excluded: no beneficial direction & robust genetic/clinical relevance	novel_target	no_depression_indication	NA	NA	NA	positive (eqtlgen)	Significant in 0 brain panels	Significant 1 blood panel	tested_no_significant_results	insufficient_power	not_tested	NA	NA	NA	4_experimental_evidence	10	4	10	10
CYP17A1	Steroid 17-alpha-hydroxylase/17,20 lyase (EC 1.14.14.19) (17-alpha-hydroxyprogesterone aldolase) (EC 1.14.14.32) (CYPXVII) (Cytochrome P450 17A1) (Cytochrome P450-C17) (Cytochrome P450c17) (Steroid 17-alpha-monooxygenase)	P05093	ENSG00000148795	none	Excluded: no beneficial direction & robust genetic/clinical relevance	novel_target	no_depression_indication	abiraterone, galeterone, levoketoconazole, orteronel, seviteronel	INHIBITOR	metabrain_basal_ganglia	positive (metabrain_basal_ganglia)	Significant 1 brain panel	Significant in 0 blood panels	tested_no_significant_results	insufficient_power	not_tested	NA	NA	NA	1_approved_drug_clinical_phase_4	1	10	8	10
DBH	Dopamine beta-hydroxylase (EC 1.14.17.1) (Dopamine beta-monooxygenase) [Cleaved into: Soluble dopamine beta-hydroxylase]	P09172	ENSG00000123454	none	Excluded: no beneficial direction & robust genetic/clinical relevance	novel_target	no_depression_indication	zamicastat	INHIBITOR	metabrain_cortex	positive (metabrain_cortex)	Significant 1 brain panel	Significant in 0 blood panels	tested_no_significant_results	insufficient_power	not_tested	NA	NA	NA	2_advanced_clinical_phase_2_3	2	4	8	10
DLG4	Disks large homolog 4 (Postsynaptic density protein 95) (PSD-95) (Synapse-associated protein 90) (SAP-90) (SAP90)	P78352	ENSG00000132535	none	Excluded: no beneficial direction & robust genetic/clinical relevance	novel_target	no_depression_indication	NA	NA	NA	negative (metabrain_cerebellum)	Significant 1 brain panel	Significant in 0 blood panels	tested_no_significant_results	insufficient_power	not_tested	NA	NA	NA	4_experimental_evidence	5	4	4	10
DNAJC5	DnaJ homolog subfamily C member 5 (Ceroid-lipofuscinosis neuronal protein 4) (Cysteine string protein) (CSP)	Q9H3Z4	ENSG00000101152	none	Excluded: no beneficial direction & robust genetic/clinical relevance	novel_target	no_depression_indication	NA	NA	NA	negative (metabrain_cerebellum)	Significant 1 brain panel	Significant in 0 blood panels	tested_no_significant_results	insufficient_power	not_tested	NA	NA	NA	4_experimental_evidence	10	4	6	10
DNMT3A	DNA (cytosine-5)-methyltransferase 3A (Dnmt3a) (EC 2.1.1.37) (Cysteine methyltransferase DNMT3A) (EC 2.1.1.-) (DNA methyltransferase HsaIIIA) (DNA MTase HsaIIIA) (M.HsaIIIA)	Q9Y6K1	ENSG00000119772	none	Excluded: no beneficial direction & robust genetic/clinical relevance	novel_target	core_and_related_depression_indications	NA	NA	NA	negative (eqtlgen)	Significant in 0 brain panels	Significant 1 blood panel	tested_no_significant_results	insufficient_power	not_tested	Anxiety | appetite decreased | insomnia | weight decreased	anxiety | appetite | insomnia | weight	Azacitidine [Specialist drug]	1_approved_drug_clinical_phase_4	1	10	5	10
DOCK2	Dedicator of cytokinesis protein 2	Q92608	ENSG00000134516	none	Excluded: no beneficial direction & robust genetic/clinical relevance	novel_target	no_depression_indication	NA	NA	NA	positive (eqtlgen)	Significant in 0 brain panels	Significant 1 blood panel	tested_no_significant_results	insufficient_power	not_tested	NA	NA	NA	4_experimental_evidence	6	4	6	10
EBI3	Interleukin-27 subunit beta (IL-27 subunit beta) (IL-27B) (Epstein-Barr virus-induced gene 3 protein) (EBV-induced gene 3 protein)	Q14213	ENSG00000105246	none	Excluded: no beneficial direction & robust genetic/clinical relevance	novel_target	no_depression_indication	NA	NA	NA	positive (eqtlgen)	Significant in 0 brain panels	Significant 1 blood panel	tested_no_significant_results	insufficient_power	not_tested	NA	NA	NA	4_experimental_evidence	10	4	10	10
ECE1	Endothelin-converting enzyme 1 (ECE-1) (EC 3.4.24.71)	P42892	ENSG00000117298	none	Excluded: no beneficial direction & robust genetic/clinical relevance	novel_target	no_depression_indication	daglutril	INHIBITOR	eqtlgen	positive (eqtlgen)	Significant in 0 brain panels	Significant 1 blood panel	tested_no_significant_results	insufficient_power	not_tested	NA	NA	NA	2_advanced_clinical_phase_2_3	2	5	6	10
EFR3B	Protein EFR3 homolog B	Q9Y2G0	ENSG00000084710	none	Excluded: no beneficial direction & robust genetic/clinical relevance	novel_target	no_depression_indication	NA	NA	NA	negative (eqtlgen)	Significant in 0 brain panels	Significant 1 blood panel	tested_no_significant_results	insufficient_power	not_tested	NA	NA	NA	4_experimental_evidence	10	4	6	10
EGLN2	Prolyl hydroxylase EGLN2 (EC 1.14.11.-) (Egl nine homolog 2) (EC 1.14.11.29) (Estrogen-induced tag 6) (EIT-6) (HPH-3) (Hypoxia-inducible factor prolyl hydroxylase 1) (HIF-PH1) (HIF-prolyl hydroxylase 1) (HPH-1) (Prolyl hydroxylase domain-containing protein 1) (PHD1)	Q96KS0	ENSG00000269858	none	Excluded: no beneficial direction & robust genetic/clinical relevance	novel_target	related_depression_indication_only	NA	NA	NA	negative (metabrain_cerebellum)	Significant 1 brain panel	Significant in 0 blood panels	tested_no_significant_results	insufficient_power	not_tested	insomnia	insomnia	Roxadustat	1_approved_drug_clinical_phase_4	1	10	5	10
EIF4A1	Eukaryotic initiation factor 4A-I (eIF-4A-I) (eIF4A-I) (EC 3.6.4.13) (ATP-dependent RNA helicase eIF4A-1)	P60842	ENSG00000161960	none	Excluded: no beneficial direction & robust genetic/clinical relevance	novel_target	no_depression_indication	NA	NA	NA	negative (metabrain_cortex)	Significant 1 brain panel	Significant in 0 blood panels	tested_no_significant_results	insufficient_power	not_tested	NA	NA	NA	4_experimental_evidence	4	10	5	10
EIF4A3	Eukaryotic initiation factor 4A-III (eIF-4A-III) (eIF4A-III) (EC 3.6.4.13) (ATP-dependent RNA helicase DDX48) (ATP-dependent RNA helicase eIF4A-3) (DEAD box protein 48) (Eukaryotic initiation factor 4A-like NUK-34) (Eukaryotic translation initiation factor 4A isoform 3) (Nuclear matrix protein 265) (NMP 265) (hNMP 265) [Cleaved into: Eukaryotic initiation factor 4A-III, N-terminally processed]	P38919	ENSG00000141543	none	Excluded: no beneficial direction & robust genetic/clinical relevance	novel_target	no_depression_indication	NA	NA	NA	negative (eqtlgen)	Significant in 0 brain panels	Significant 1 blood panel	tested_no_significant_results	insufficient_power	not_tested	NA	NA	NA	4_experimental_evidence	4	10	5	10
EIF4E	Eukaryotic translation initiation factor 4E (eIF-4E) (eIF4E) (eIF-4F 25 kDa subunit) (mRNA cap-binding protein)	P06730	ENSG00000151247	none	Excluded: no beneficial direction & robust genetic/clinical relevance	novel_target	no_depression_indication	NA	NA	NA	negative (eqtlgen)	Significant in 0 brain panels	Significant 1 blood panel	tested_no_significant_results	insufficient_power	not_tested	NA	NA	NA	4_experimental_evidence	4	10	4	10
ENDOD1	Endonuclease domain-containing 1 protein (EC 3.1.30.-)	O94919	ENSG00000149218	none	Excluded: no beneficial direction & robust genetic/clinical relevance	novel_target	no_depression_indication	NA	NA	NA	negative (eqtlgen)	Significant in 0 brain panels	Significant 1 blood panel	tested_no_significant_results	insufficient_power	not_tested	NA	NA	NA	4_experimental_evidence	10	4	6	10
EPB41L2	Band 4.1-like protein 2 (Erythrocyte membrane protein band 4.1-like 2) (Generally expressed protein 4.1) (4.1G)	O43491	ENSG00000079819	none	Excluded: no beneficial direction & robust genetic/clinical relevance	novel_target	no_depression_indication	NA	NA	NA	negative (metabrain_cortex)	Significant 1 brain panel	Significant in 0 blood panels	tested_no_significant_results	insufficient_power	not_tested	NA	NA	NA	4_experimental_evidence	10	4	5	10
EPHA10	Ephrin type-A receptor 10 (EC 2.7.10.1)	Q5JZY3	ENSG00000183317	none	Excluded: no beneficial direction & robust genetic/clinical relevance	novel_target	core_and_related_depression_indications	NA	NA	NA	negative (metabrain_cerebellum)	Significant 1 brain panel	Significant in 0 blood panels	tested_no_significant_results	insufficient_power	not_tested	anxiety | appetite decreased | depression | insomnia | weight decreased	anxiety | appetite | Depression | depressive | insomnia | weight	Vandetanib [Specialist drug]	1_approved_drug_clinical_phase_4	1	4	10	10
EPHA2	Ephrin type-A receptor 2 (EC 2.7.10.1) (Epithelial cell kinase) (Tyrosine-protein kinase receptor ECK)	P29317	ENSG00000142627	none	Excluded: no beneficial direction & robust genetic/clinical relevance	novel_target	core_and_related_depression_indications	NA	NA	NA	negative (decode)	Significant in 0 brain panels	Significant 1 blood panel	tested_no_significant_results	insufficient_power	tested_not_significant	anxiety | appetite abnormal | appetite decreased | depression | insomnia | weight changes | weight decreased	anxiety | appetite | Depression | depressive | insomnia | weight	Dasatinib [Specialist drug] | Regorafenib [Specialist drug] | Vandetanib [Specialist drug]	1_approved_drug_clinical_phase_4	1	4	4	10
EPHA4	Ephrin type-A receptor 4 (EC 2.7.10.1) (EPH-like kinase 8) (EK8) (hEK8) (Tyrosine-protein kinase TYRO1) (Tyrosine-protein kinase receptor SEK)	P54764	ENSG00000116106	none	Excluded: no beneficial direction & robust genetic/clinical relevance	novel_target	core_and_related_depression_indications	NA	NA	NA	negative (metabrain_cerebellum)	Significant 1 brain panel	Significant in 0 blood panels	tested_no_significant_results	insufficient_power	not_tested	anxiety | appetite decreased | depression | insomnia | weight decreased	anxiety | appetite | Depression | depressive | insomnia | weight	Vandetanib [Specialist drug]	1_approved_drug_clinical_phase_4	1	5	6	10
ERAP1	Endoplasmic reticulum aminopeptidase 1 (EC 3.4.11.-) (ARTS-1) (Adipocyte-derived leucine aminopeptidase) (A-LAP) (Aminopeptidase PILS) (Puromycin-insensitive leucyl-specific aminopeptidase) (PILS-AP) (Type 1 tumor necrosis factor receptor shedding aminopeptidase regulator)	Q9NZ08	ENSG00000164307	none	Excluded: no beneficial direction & robust genetic/clinical relevance	novel_target	no_depression_indication	NA	NA	NA	negative (metabrain_cerebellum)	Significant 1 brain panel	Significant in 0 blood panels	tested_no_significant_results	insufficient_power	not_tested	NA	NA	NA	2_advanced_clinical_phase_2_3	2	5	6	10
ERAP2	Endoplasmic reticulum aminopeptidase 2 (EC 3.4.11.-) (Leukocyte-derived arginine aminopeptidase) (L-RAP)	Q6P179	ENSG00000164308	none	Excluded: no beneficial direction & robust genetic/clinical relevance	novel_target	no_depression_indication	NA	NA	NA	negative (decode)	Significant in 0 brain panels	Significant 1 blood panel	tested_no_significant_results	insufficient_power	tested_significant_inconsistent_blood	NA	NA	NA	2_advanced_clinical_phase_2_3	2	7	6	10
ERO1A	ERO1-like protein alpha (ERO1-L) (ERO1-L-alpha) (EC 1.8.4.-) (Endoplasmic oxidoreductin-1-like protein) (Endoplasmic reticulum oxidoreductase alpha) (Oxidoreductin-1-L-alpha)	Q96HE7	ENSG00000197930	none	Excluded: no beneficial direction & robust genetic/clinical relevance	novel_target	no_depression_indication	NA	NA	NA	negative (eqtlgen)	Significant in 0 brain panels	Significant 1 blood panel	tested_no_significant_results	insufficient_power	not_tested	NA	NA	NA	4_experimental_evidence	4	4	6	10
ESYT2	Extended synaptotagmin-2 (E-Syt2) (Chr2Syt)	A0FGR8	ENSG00000117868	none	Excluded: no beneficial direction & robust genetic/clinical relevance	novel_target	no_depression_indication	NA	NA	NA	positive (eqtlgen)	Significant in 0 brain panels	Significant 1 blood panel	tested_no_significant_results	insufficient_power	not_tested	NA	NA	NA	4_experimental_evidence	4	4	6	10
F10	Coagulation factor X (EC 3.4.21.6) (Stuart factor) (Stuart-Prower factor) [Cleaved into: Factor X light chain; Factor X heavy chain; Activated factor Xa heavy chain]	P00742	ENSG00000126218	none	Excluded: no beneficial direction & robust genetic/clinical relevance	novel_target	no_depression_indication	antithrombin alfa, apixaban, bemiparin, betrixaban, darexaban, edoxaban, idrabiotaparinux, idraparinux, letaxaban, otamixaban, rivaroxaban	INHIBITOR	metabrain_cerebellum	positive (metabrain_cerebellum)	Significant 1 brain panel	Significant in 0 blood panels	tested_no_significant_results	insufficient_power	not_tested	NA	NA	NA	1_approved_drug_clinical_phase_4	1	5	8	1
F5	Coagulation factor V (Activated protein C cofactor) (Proaccelerin, labile factor) [Cleaved into: Coagulation factor V heavy chain; Coagulation factor V light chain]	P12259	ENSG00000198734	none	Excluded: no beneficial direction & robust genetic/clinical relevance	novel_target	no_depression_indication	NA	NA	NA	negative (eqtlgen)	Significant in 0 brain panels	Significant 1 blood panel	tested_no_significant_results	insufficient_power	not_tested	NA	NA	NA	1_approved_drug_clinical_phase_4	4	5	7	1
F7	Coagulation factor VII (EC 3.4.21.21) (Proconvertin) (Serum prothrombin conversion accelerator) (SPCA) (Eptacog alfa) [Cleaved into: Factor VII light chain; Factor VII heavy chain]	P08709	ENSG00000057593	none	Excluded: no beneficial direction & robust genetic/clinical relevance	novel_target	no_depression_indication	pci-27483	INHIBITOR	metabrain_cerebellum	positive (metabrain_cerebellum)	Significant 1 brain panel	Significant in 0 blood panels	tested_no_significant_results	insufficient_power	not_tested	NA	NA	NA	1_approved_drug_clinical_phase_4	2	5	8	1
FAM174B	Membrane protein FAM174B	Q3ZCQ3	ENSG00000185442	none	Excluded: no beneficial direction & robust genetic/clinical relevance	novel_target	no_depression_indication	NA	NA	NA	positive (eqtlgen)	Significant in 0 brain panels	Significant 1 blood panel	tested_no_significant_results	insufficient_power	not_tested	NA	NA	NA	4_experimental_evidence	10	4	6	10
FASN	Fatty acid synthase (EC 2.3.1.85) (Type I fatty acid synthase) [Includes: [Acyl-carrier-protein] S-acetyltransferase (EC 2.3.1.38); [Acyl-carrier-protein] S-malonyltransferase (EC 2.3.1.39); 3-oxoacyl-[acyl-carrier-protein] synthase (EC 2.3.1.41); 3-oxoacyl-[acyl-carrier-protein] reductase (EC 1.1.1.100); 3-hydroxyacyl-[acyl-carrier-protein] dehydratase (EC 4.2.1.59); Enoyl-[acyl-carrier-protein] reductase (EC 1.3.1.39); Acyl-[acyl-carrier-protein] hydrolase (EC 3.1.2.14)]	P49327	ENSG00000169710	none	Excluded: no beneficial direction & robust genetic/clinical relevance	novel_target	no_depression_indication	NA	NA	NA	positive (eqtlgen)	Significant in 0 brain panels	Significant 1 blood panel	tested_no_significant_results	insufficient_power	not_tested	NA	NA	NA	4_experimental_evidence	4	5	5	10
FBN2	Fibrillin-2 [Cleaved into: Placensin]	P35556	ENSG00000138829	none	Excluded: no beneficial direction & robust genetic/clinical relevance	novel_target	no_depression_indication	NA	NA	NA	positive (eqtlgen)	Significant in 0 brain panels	Significant 1 blood panel	tested_no_significant_results	insufficient_power	not_tested	NA	NA	NA	4_experimental_evidence	10	4	6	10
FBP1	Fructose-1,6-bisphosphatase 1 (FBPase 1) (EC 3.1.3.11) (D-fructose-1,6-bisphosphate 1-phosphohydrolase 1) (Liver FBPase)	P09467	ENSG00000165140	none	Excluded: no beneficial direction & robust genetic/clinical relevance	novel_target	no_depression_indication	NA	NA	NA	positive (metabrain_cortex)	Significant 1 brain panel	Significant in 0 blood panels	tested_no_significant_results	insufficient_power	not_tested	NA	NA	NA	4_experimental_evidence	4	10	7	10
FCGR2A	Low affinity immunoglobulin gamma Fc region receptor II-a (IgG Fc receptor II-a) (CDw32) (Fc-gamma RII-a) (Fc-gamma-RIIa) (FcRII-a) (CD antigen CD32)	P12318	ENSG00000143226	none	Excluded: no beneficial direction & robust genetic/clinical relevance	novel_target	no_depression_indication	NA	NA	NA	negative (ukb_ppp)	Significant in 0 brain panels	Significant 1 blood panel	tested_no_significant_results	insufficient_power	tested_not_significant	NA	NA	NA	4_experimental_evidence	4	4	6	10
FCMR	Immunoglobulin mu Fc receptor (IgM FcR) (Fas apoptotic inhibitory molecule 3) (FAIM3) (Regulator of Fas-induced apoptosis Toso)	O60667	ENSG00000162894	none	Excluded: no beneficial direction & robust genetic/clinical relevance	novel_target	no_depression_indication	NA	NA	NA	positive (metabrain_cortex)	Significant 1 brain panel	Significant in 0 blood panels	tested_no_significant_results	insufficient_power	not_tested	NA	NA	NA	4_experimental_evidence	10	4	10	10
FGF2	Fibroblast growth factor 2 (FGF-2) (Basic fibroblast growth factor) (bFGF) (Heparin-binding growth factor 2) (HBGF-2)	P09038	ENSG00000138685	none	Excluded: no beneficial direction & robust genetic/clinical relevance	novel_target	no_depression_indication	NA	NA	NA	negative (rosmap_full)	Significant 1 brain panel	Significant in 0 blood panels	tested_no_significant_results	insufficient_power	not_tested	NA	NA	NA	2_advanced_clinical_phase_2_3	4	4	5	2
FLT4	Vascular endothelial growth factor receptor 3 (VEGFR-3) (EC 2.7.10.1) (Fms-like tyrosine kinase 4) (FLT-4) (Tyrosine-protein kinase receptor FLT4)	P35916	ENSG00000037280	none	Excluded: no beneficial direction & robust genetic/clinical relevance	novel_target	core_and_related_depression_indications	NA	NA	NA	negative (decode)	Significant in 0 brain panels	Significant 1 blood panel	tested_no_significant_results	insufficient_power	tested_not_significant	anxiety | appetite decreased | depression | insomnia | weight decreased	anxiety | appetite | Depression | depressive | insomnia | weight	Axitinib [Specialist drug] | Regorafenib [Specialist drug] | Tivozanib [Specialist drug] | Vandetanib [Specialist drug]	1_approved_drug_clinical_phase_4	1	3	6	10
FOLH1	Glutamate carboxypeptidase 2 (EC 3.4.17.21) (Cell growth-inhibiting gene 27 protein) (Folate hydrolase 1) (Folylpoly-gamma-glutamate carboxypeptidase) (FGCP) (Glutamate carboxypeptidase II) (GCPII) (Membrane glutamate carboxypeptidase) (mGCP) (N-acetylated-alpha-linked acidic dipeptidase I) (NAALADase I) (Prostate-specific membrane antigen) (PSM) (PSMA) (Pteroylpoly-gamma-glutamate carboxypeptidase)	Q04609	ENSG00000086205	none	Excluded: no beneficial direction & robust genetic/clinical relevance	novel_target	no_depression_indication	NA	NA	NA	positive (metabrain_cortex)	Significant 1 brain panel	Significant in 0 blood panels	tested_no_significant_results	insufficient_power	not_tested	NA	NA	NA	1_approved_drug_clinical_phase_4	1	2	8	2
FUCA2	Plasma alpha-L-fucosidase (EC 3.2.1.51) (Alpha-L-fucoside fucohydrolase 2) (Alpha-L-fucosidase 2)	Q9BTY2	ENSG00000001036	none	Excluded: no beneficial direction & robust genetic/clinical relevance	novel_target	no_depression_indication	NA	NA	NA	positive (metabrain_cerebellum)	Significant 1 brain panel	Significant in 0 blood panels	not_tested	insufficient_power	not_tested	NA	NA	NA	4_experimental_evidence	8	4	6	10
FZD7	Frizzled-7 (Fz-7) (hFz7) (FzE3)	O75084	ENSG00000155760	none	Excluded: no beneficial direction & robust genetic/clinical relevance	novel_target	no_depression_indication	vantictumab	ANTAGONIST	eqtlgen	positive (eqtlgen)	Significant in 0 brain panels	Significant 1 blood panel	tested_no_significant_results	insufficient_power	not_tested	NA	NA	NA	2_advanced_clinical_phase_2_3	4	2	5	10
GAL	Galanin peptides [Cleaved into: Galanin; Galanin message-associated peptide (GMAP)]	P22466	ENSG00000069482	none	Excluded: no beneficial direction & robust genetic/clinical relevance	novel_target	no_depression_indication	NA	NA	NA	positive (metabrain_cerebellum)	Significant 1 brain panel	Significant in 0 blood panels	tested_no_significant_results	insufficient_power	not_tested	NA	NA	NA	4_experimental_evidence	4	4	10	10
GALNT2	Polypeptide N-acetylgalactosaminyltransferase 2 (EC 2.4.1.41) (Polypeptide GalNAc transferase 2) (GalNAc-T2) (pp-GaNTase 2) (Protein-UDP acetylgalactosaminyltransferase 2) (UDP-GalNAc:polypeptide N-acetylgalactosaminyltransferase 2) [Cleaved into: Polypeptide N-acetylgalactosaminyltransferase 2 soluble form]	Q10471	ENSG00000143641	none	Excluded: no beneficial direction & robust genetic/clinical relevance	novel_target	no_depression_indication	NA	NA	NA	negative (ukb_ppp)	Significant in 0 brain panels	Significant 1 blood panel	tested_no_significant_results	insufficient_power	not_tested	NA	NA	NA	4_experimental_evidence	4	4	6	10
GALR1	Galanin receptor type 1 (GAL1-R) (GALR-1)	P47211	ENSG00000166573	none	Excluded: no beneficial direction & robust genetic/clinical relevance	novel_target	no_depression_indication	NA	NA	NA	positive (metabrain_cerebellum)	Significant 1 brain panel	Significant in 0 blood panels	tested_no_significant_results	insufficient_power	not_tested	NA	NA	NA	4_experimental_evidence	4	4	8	10
GDNF	Glial cell line-derived neurotrophic factor (hGDNF) (Astrocyte-derived trophic factor) (ATF)	P39905	ENSG00000168621	none	Excluded: no beneficial direction & robust genetic/clinical relevance	novel_target	no_depression_indication	NA	NA	NA	negative (metabrain_cerebellum)	Significant 1 brain panel	Significant in 0 blood panels	tested_no_significant_results	insufficient_power	not_tested	NA	NA	NA	4_experimental_evidence	4	4	10	10
GLB1	Beta-galactosidase (EC 3.2.1.23) (Acid beta-galactosidase) (Lactase) (Elastin receptor 1)	P16278	ENSG00000170266	none	Excluded: no beneficial direction & robust genetic/clinical relevance	novel_target	no_depression_indication	NA	NA	NA	negative (ukb_ppp)	Significant in 0 brain panels	Significant 1 blood panel	tested_no_significant_results	insufficient_power	not_tested	NA	NA	NA	4_experimental_evidence	4	5	6	10
GLO1	Lactoylglutathione lyase (EC 4.4.1.5) (Aldoketomutase) (Glyoxalase I) (Glx I) (Ketone-aldehyde mutase) (Methylglyoxalase) (S-D-lactoylglutathione methylglyoxal lyase)	Q04760	ENSG00000124767	none	Excluded: no beneficial direction & robust genetic/clinical relevance	novel_target	no_depression_indication	NA	NA	NA	positive (metabrain_cortex)	Significant 1 brain panel	Significant in 0 blood panels	tested_no_significant_results	insufficient_power	not_tested	NA	NA	NA	4_experimental_evidence	4	5	6	10
GPNMB	Transmembrane glycoprotein NMB (Hematopoietic growth factor inducible neurokinin-1 type)	Q14956	ENSG00000136235	none	Excluded: no beneficial direction & robust genetic/clinical relevance	novel_target	no_depression_indication	NA	NA	NA	negative (metabrain_basal_ganglia)	Significant 1 brain panel	Significant in 0 blood panels	tested_no_significant_results	insufficient_power	not_tested	NA	NA	NA	2_advanced_clinical_phase_2_3	10	2	6	2
GPR61	G-protein coupled receptor 61 (Biogenic amine receptor-like G-protein coupled receptor)	Q9BZJ8	ENSG00000156097	none	Excluded: no beneficial direction & robust genetic/clinical relevance	novel_target	no_depression_indication	NA	NA	NA	negative (metabrain_basal_ganglia)	Significant 1 brain panel	Significant in 0 blood panels	not_tested	insufficient_power	not_tested	NA	NA	NA	4_experimental_evidence	8	4	10	10
GRK4	G protein-coupled receptor kinase 4 (EC 2.7.11.16) (G protein-coupled receptor kinase GRK4) (ITI1)	P32298	ENSG00000125388	none	Excluded: no beneficial direction & robust genetic/clinical relevance	novel_target	no_depression_indication	NA	NA	NA	positive (metabrain_cerebellum)	Significant 1 brain panel	Significant in 0 blood panels	tested_no_significant_results	insufficient_power	not_tested	NA	NA	NA	4_experimental_evidence	4	5	6	10
GRK5	G protein-coupled receptor kinase 5 (EC 2.7.11.16) (G protein-coupled receptor kinase GRK5)	P34947	ENSG00000198873	none	Excluded: no beneficial direction & robust genetic/clinical relevance	novel_target	no_depression_indication	NA	NA	NA	negative (ukb_ppp)	Significant in 0 brain panels	Significant 1 blood panel	tested_no_significant_results	insufficient_power	not_tested	NA	NA	NA	4_experimental_evidence	4	5	6	10
GRM7	Metabotropic glutamate receptor 7 (mGluR7)	Q14831	ENSG00000196277	none	Excluded: no beneficial direction & robust genetic/clinical relevance	novel_target	no_depression_indication	NA	NA	NA	positive (metabrain_cortex)	Significant 1 brain panel	Significant in 0 blood panels	tested_no_significant_results	insufficient_power	not_tested	NA	NA	NA	4_experimental_evidence	4	4	7	10
GSDME	Gasdermin-E (Inversely correlated with estrogen receptor expression 1) (ICERE-1) (Non-syndromic hearing impairment protein 5) [Cleaved into: Gasdermin-E, N-terminal (GSDME-NT); Gasdermin-E, C-terminal (GSDME-CT)]	O60443	ENSG00000105928	none	Excluded: no beneficial direction & robust genetic/clinical relevance	novel_target	no_depression_indication	NA	NA	NA	positive (metabrain_hippocampus)	Significant 1 brain panel	Significant in 0 blood panels	not_tested	insufficient_power	not_tested	NA	NA	NA	4_experimental_evidence	10	4	6	10
GSR	Glutathione reductase, mitochondrial (GR) (GRase) (EC 1.8.1.7)	P00390	ENSG00000104687	none	Excluded: no beneficial direction & robust genetic/clinical relevance	novel_target	core_and_related_depression_indications	NA	NA	NA	negative (metabrain_cerebellum)	Significant 1 brain panel	Significant in 0 blood panels	tested_no_significant_results	insufficient_power	not_tested	anxiety | appetite decreased | depression | insomnia | thinking abnormal	anxiety | appetite | Depression | depressive | insomnia | thinking	Carmustine [Specialist drug]	1_approved_drug_clinical_phase_4	1	10	6	10
HFE	Hereditary hemochromatosis protein (HLA-H)	Q30201	ENSG00000010704	none	Excluded: no beneficial direction & robust genetic/clinical relevance	novel_target	no_depression_indication	NA	NA	NA	positive (metabrain_cerebellum)	Significant 1 brain panel	Significant in 0 blood panels	tested_no_significant_results	insufficient_power	not_tested	NA	NA	NA	4_experimental_evidence	10	4	6	10
HINT1	Adenosine 5'-monophosphoramidase HINT1 (EC 3.9.1.-) (Desumoylating isopeptidase HINT1) (EC 3.4.22.-) (Histidine triad nucleotide-binding protein 1) (Protein kinase C inhibitor 1) (Protein kinase C-interacting protein 1) (PKCI-1)	P49773	ENSG00000169567	none	Excluded: no beneficial direction & robust genetic/clinical relevance	novel_target	no_depression_indication	NA	NA	NA	positive (eqtlgen)	Significant in 0 brain panels	Significant 1 blood panel	tested_no_significant_results	insufficient_power	not_tested	NA	NA	NA	4_experimental_evidence	4	5	6	10
HLA-DRA	HLA class II histocompatibility antigen, DR alpha chain (MHC class II antigen DRA)	P01903	ENSG00000204287	none	Excluded: no beneficial direction & robust genetic/clinical relevance	novel_target	no_depression_indication	NA	NA	NA	positive (metabrain_spinal_cord)	Significant 1 brain panel	Significant in 0 blood panels	tested_no_significant_results	insufficient_power	not_tested	NA	NA	NA	4_experimental_evidence	4	4	5	10
HMOX2	Heme oxygenase 2 (HO-2) (EC 1.14.14.18) [Cleaved into: Heme oxygenase 2 soluble form]	P30519	ENSG00000103415	none	Excluded: no beneficial direction & robust genetic/clinical relevance	novel_target	no_depression_indication	NA	NA	NA	negative (ukb_ppp)	Significant in 0 brain panels	Significant 1 blood panel	tested_no_significant_results	insufficient_power	not_tested	NA	NA	NA	4_experimental_evidence	4	5	6	10
HPD	4-hydroxyphenylpyruvate dioxygenase (EC 1.13.11.27) (4-hydroxyphenylpyruvic acid oxidase) (4HPPD) (HPD) (HPPDase)	P32754	ENSG00000158104	none	Excluded: no beneficial direction & robust genetic/clinical relevance	novel_target	no_depression_indication	NA	NA	NA	negative (metabrain_cerebellum)	Significant 1 brain panel	Significant in 0 blood panels	tested_no_significant_results	insufficient_power	not_tested	NA	NA	NA	1_approved_drug_clinical_phase_4	1	6	6	10
HSP90B1	Endoplasmin (94 kDa glucose-regulated protein) (GRP-94) (Heat shock protein 90 kDa beta member 1) (Tumor rejection antigen 1) (gp96 homolog)	P14625	ENSG00000166598	none	Excluded: no beneficial direction & robust genetic/clinical relevance	novel_target	no_depression_indication	NA	NA	NA	positive (eqtlgen)	Significant in 0 brain panels	Significant 1 blood panel	tested_no_significant_results	insufficient_power	not_tested	NA	NA	NA	4_experimental_evidence	4	5	6	10
HSPA2	Heat shock-related 70 kDa protein 2 (Heat shock 70 kDa protein 2)	P54652	ENSG00000126803	none	Excluded: no beneficial direction & robust genetic/clinical relevance	novel_target	no_depression_indication	NA	NA	NA	negative (metabrain_cortex)	Significant 1 brain panel	Significant in 0 blood panels	tested_no_significant_results	insufficient_power	not_tested	NA	NA	NA	4_experimental_evidence	4	8	6	10
HSPA9	Stress-70 protein, mitochondrial (75 kDa glucose-regulated protein) (GRP-75) (Heat shock 70 kDa protein 9) (Mortalin) (MOT) (Peptide-binding protein 74) (PBP74)	P38646	ENSG00000113013	none	Excluded: no beneficial direction & robust genetic/clinical relevance	novel_target	no_depression_indication	NA	NA	NA	positive (metabrain_cerebellum)	Significant 1 brain panel	Significant in 0 blood panels	not_tested	insufficient_power	not_tested	NA	NA	NA	4_experimental_evidence	4	10	6	10
HSPB6	Heat shock protein beta-6 (HspB6) (Heat shock 20 kDa-like protein p20)	O14558	ENSG00000004776	none	Excluded: no beneficial direction & robust genetic/clinical relevance	novel_target	no_depression_indication	NA	NA	NA	negative (metabrain_spinal_cord)	Significant 1 brain panel	Significant in 0 blood panels	tested_no_significant_results	insufficient_power	not_tested	NA	NA	NA	4_experimental_evidence	10	4	10	10
HTRA1	Serine protease HTRA1 (EC 3.4.21.-) (High-temperature requirement A serine peptidase 1) (L56) (Serine protease 11)	Q92743	ENSG00000166033	none	Excluded: no beneficial direction & robust genetic/clinical relevance	novel_target	no_depression_indication	NA	NA	NA	positive (decode)	Significant in 0 brain panels	Significant 1 blood panel	tested_no_significant_results	insufficient_power	not_tested	NA	NA	NA	4_experimental_evidence	5	4	6	10
IGF1R	Insulin-like growth factor 1 receptor (EC 2.7.10.1) (Insulin-like growth factor I receptor) (IGF-I receptor) (CD antigen CD221) [Cleaved into: Insulin-like growth factor 1 receptor alpha chain; Insulin-like growth factor 1 receptor beta chain]	P08069	ENSG00000140443	none	Excluded: no beneficial direction & robust genetic/clinical relevance	novel_target	no_depression_indication	aew-541, ave-1642, axl-1717, biib-022, bms-754807, cixutumumab, conteltinib, dalotuzumab, figitumumab, ganitumab, insm-18, istiratumab, kw-2450, linsitinib, pl-225b, robatumumab, teprotumumab, xl-228	ANTAGONIST, INHIBITOR	decode	positive (decode)	Significant in 0 brain panels	Significant 1 blood panel	tested_no_significant_results	insufficient_power	not_tested	NA	NA	NA	1_approved_drug_clinical_phase_4	1	1	4	1
IGFLR1	IGF-like family receptor 1 (Transmembrane protein 149) (U2 small nuclear RNA auxiliary factor 1-like 4)	Q9H665	ENSG00000126246	none	Excluded: no beneficial direction & robust genetic/clinical relevance	novel_target	no_depression_indication	NA	NA	NA	negative (metabrain_spinal_cord)	Significant 1 brain panel	Significant in 0 blood panels	tested_no_significant_results	insufficient_power	not_tested	NA	NA	NA	4_experimental_evidence	10	4	7	10
IL1R1	Interleukin-1 receptor type 1 (IL-1R-1) (IL-1RT-1) (IL-1RT1) (EC 3.2.2.6) (CD121 antigen-like family member A) (Interleukin-1 receptor alpha) (IL-1R-alpha) (Interleukin-1 receptor type I) (p80) (CD antigen CD121a) [Cleaved into: Interleukin-1 receptor type 1, membrane form (mIL-1R1) (mIL-1RI); Interleukin-1 receptor type 1, soluble form (sIL-1R1) (sIL-1RI)]	P14778	ENSG00000115594	none	Excluded: no beneficial direction & robust genetic/clinical relevance	novel_target	related_depression_indication_only	NA	NA	NA	negative (ukb_ppp)	Significant in 0 brain panels	Significant 1 blood panel	tested_no_significant_results	insufficient_power	tested_not_significant	Fatigue Syndrome, Chronic	Fatigue	ANAKINRA	1_approved_drug_clinical_phase_4	5	2	6	1
IL1RL1	Interleukin-1 receptor-like 1 (EC 3.2.2.6) (Protein ST2)	Q01638	ENSG00000115602	none	Excluded: no beneficial direction & robust genetic/clinical relevance	novel_target	no_depression_indication	astegolimab	INHIBITOR	ukb_ppp	positive (ukb_ppp)	Significant in 0 brain panels	Significant 1 blood panel	tested_no_significant_results	insufficient_power	tested_not_significant	NA	NA	NA	2_advanced_clinical_phase_2_3	10	2	5	10
ISG15	Ubiquitin-like protein ISG15 (Interferon-induced 15 kDa protein) (Interferon-induced 17 kDa protein) (IP17) (Ubiquitin cross-reactive protein) (hUCRP)	P05161	ENSG00000187608	none	Excluded: no beneficial direction & robust genetic/clinical relevance	novel_target	no_depression_indication	NA	NA	NA	positive (decode)	Significant in 0 brain panels	Significant 1 blood panel	tested_no_significant_results	insufficient_power	tested_not_significant	NA	NA	NA	4_experimental_evidence	4	4	6	10
ITGB8	Integrin beta-8	P26012	ENSG00000105855	none	Excluded: no beneficial direction & robust genetic/clinical relevance	novel_target	no_depression_indication	NA	NA	NA	negative (metabrain_cortex)	Significant 1 brain panel	Significant in 0 blood panels	not_tested	insufficient_power	not_tested	NA	NA	NA	4_experimental_evidence	4	4	6	10
ITGBL1	Integrin beta-like protein 1 (Osteoblast-specific cysteine-rich protein) (Ten integrin EGF-like repeat domain-containing protein)	O95965	ENSG00000198542	none	Excluded: no beneficial direction & robust genetic/clinical relevance	novel_target	no_depression_indication	NA	NA	NA	negative (metabrain_cerebellum)	Significant 1 brain panel	Significant in 0 blood panels	tested_no_significant_results	insufficient_power	not_tested	NA	NA	NA	4_experimental_evidence	10	4	10	10
ITLN1	Intelectin-1 (ITLN-1) (Endothelial lectin HL-1) (Galactofuranose-binding lectin) (Intestinal lactoferrin receptor) (Omentin)	Q8WWA0	ENSG00000179914	none	Excluded: no beneficial direction & robust genetic/clinical relevance	novel_target	no_depression_indication	NA	NA	NA	negative (metabrain_cortex)	Significant 1 brain panel	Significant in 0 blood panels	tested_no_significant_results	insufficient_power	not_tested	NA	NA	NA	4_experimental_evidence	4	4	10	10
ITM2C	Integral membrane protein 2C (Cerebral protein 14) (Transmembrane protein BRI3) [Cleaved into: CT-BRI3]	Q9NQX7	ENSG00000135916	none	Excluded: no beneficial direction & robust genetic/clinical relevance	novel_target	no_depression_indication	NA	NA	NA	negative (eqtlgen)	Significant in 0 brain panels	Significant 1 blood panel	tested_no_significant_results	insufficient_power	not_tested	NA	NA	NA	4_experimental_evidence	10	4	6	10
JAM3	Junctional adhesion molecule C (JAM-C) (JAM-2) (Junctional adhesion molecule 3) (JAM-3) [Cleaved into: Soluble form of JAM-C (sJAM-C)]	Q9BX67	ENSG00000166086	none	Excluded: no beneficial direction & robust genetic/clinical relevance	novel_target	no_depression_indication	NA	NA	NA	negative (metabrain_cerebellum)	Significant 1 brain panel	Significant in 0 blood panels	tested_no_significant_results	insufficient_power	not_tested	NA	NA	NA	4_experimental_evidence	10	4	6	10
KHK	Ketohexokinase (EC 2.7.1.3) (Hepatic fructokinase)	P50053	ENSG00000138030	none	Excluded: no beneficial direction & robust genetic/clinical relevance	novel_target	no_depression_indication	NA	NA	NA	positive (rosmap_full); negative (eqtlgen)	Significant 1 brain panel	Significant 1 blood panel	tested_no_significant_results	insufficient_power	tested_not_significant	NA	NA	NA	4_experimental_evidence	4	10	6	10
KIF18A	Kinesin-like protein KIF18A (Marrow stromal KIF18A) (MS-KIF18A)	Q8NI77	ENSG00000121621	none	Excluded: no beneficial direction & robust genetic/clinical relevance	novel_target	no_depression_indication	NA	NA	NA	negative (eqtlgen)	Significant in 0 brain panels	Significant 1 blood panel	not_tested	sufficient_power_no_result	not_tested	NA	NA	NA	4_experimental_evidence	4	10	5	10
KMO	Kynurenine 3-monooxygenase (EC 1.14.13.9) (Kynurenine 3-hydroxylase)	O15229	ENSG00000117009	none	Excluded: no beneficial direction & robust genetic/clinical relevance	novel_target	no_depression_indication	NA	NA	NA	positive (metabrain_cerebellum)	Significant 1 brain panel	Significant in 0 blood panels	not_tested	insufficient_power	not_tested	NA	NA	NA	4_experimental_evidence	4	7	7	10
KRT10	Keratin, type I cytoskeletal 10 (Cytokeratin-10) (CK-10) (Keratin-10) (K10)	P13645	ENSG00000186395	none	Excluded: no beneficial direction & robust genetic/clinical relevance	novel_target	no_depression_indication	NA	NA	NA	negative (metabrain_cortex)	Significant 1 brain panel	Significant in 0 blood panels	tested_no_significant_results	insufficient_power	not_tested	NA	NA	NA	4_experimental_evidence	10	4	6	10
LAMA1	Laminin subunit alpha-1 (Laminin A chain) (Laminin-1 subunit alpha) (Laminin-3 subunit alpha) (S-laminin subunit alpha) (S-LAM alpha)	P25391	ENSG00000101680	none	Excluded: no beneficial direction & robust genetic/clinical relevance	novel_target	no_depression_indication	NA	NA	NA	negative (metabrain_cerebellum)	Significant 1 brain panel	Significant in 0 blood panels	tested_no_significant_results	insufficient_power	not_tested	NA	NA	NA	1_approved_drug_clinical_phase_4	10	5	6	1
LAMA5	Laminin subunit alpha-5 (Laminin-10 subunit alpha) (Laminin-11 subunit alpha) (Laminin-15 subunit alpha)	O15230	ENSG00000130702	none	Excluded: no beneficial direction & robust genetic/clinical relevance	novel_target	no_depression_indication	NA	NA	NA	negative (eqtlgen)	Significant in 0 brain panels	Significant 1 blood panel	tested_no_significant_results	insufficient_power	not_tested	NA	NA	NA	1_approved_drug_clinical_phase_4	10	5	6	1
LAMC1	Laminin subunit gamma-1 (Laminin B2 chain) (Laminin-1 subunit gamma) (Laminin-10 subunit gamma) (Laminin-11 subunit gamma) (Laminin-2 subunit gamma) (Laminin-3 subunit gamma) (Laminin-4 subunit gamma) (Laminin-6 subunit gamma) (Laminin-7 subunit gamma) (Laminin-8 subunit gamma) (Laminin-9 subunit gamma) (S-laminin subunit gamma) (S-LAM gamma)	P11047	ENSG00000135862	none	Excluded: no beneficial direction & robust genetic/clinical relevance	novel_target	no_depression_indication	NA	NA	NA	positive (metabrain_cerebellum)	Significant 1 brain panel	Significant in 0 blood panels	tested_no_significant_results	insufficient_power	not_tested	NA	NA	NA	1_approved_drug_clinical_phase_4	10	5	6	1
LAMC2	Laminin subunit gamma-2 (Cell-scattering factor 140 kDa subunit) (CSF 140 kDa subunit) (Epiligrin subunit gamma) (Kalinin subunit gamma) (Kalinin/nicein/epiligrin 100 kDa subunit) (Ladsin 140 kDa subunit) (Laminin B2t chain) (Laminin-5 subunit gamma) (Large adhesive scatter factor 140 kDa subunit) (Nicein subunit gamma)	Q13753	ENSG00000058085	none	Excluded: no beneficial direction & robust genetic/clinical relevance	novel_target	no_depression_indication	NA	NA	NA	positive (metabrain_cerebellum)	Significant 1 brain panel	Significant in 0 blood panels	tested_no_significant_results	insufficient_power	not_tested	NA	NA	NA	1_approved_drug_clinical_phase_4	10	5	6	1
LDHB	L-lactate dehydrogenase B chain (LDH-B) (EC 1.1.1.27) (LDH heart subunit) (LDH-H) (Renal carcinoma antigen NY-REN-46)	P07195	ENSG00000111716	none	Excluded: no beneficial direction & robust genetic/clinical relevance	novel_target	no_depression_indication	NA	NA	NA	positive (eqtlgen); negative (metabrain_cerebellum)	Significant 1 brain panel	Significant 1 blood panel	tested_no_significant_results	insufficient_power	not_tested	NA	NA	NA	4_experimental_evidence	4	4	6	10
LEPR	Leptin receptor (LEP-R) (HuB219) (OB receptor) (OB-R) (CD antigen CD295)	P48357	ENSG00000116678	none	Excluded: no beneficial direction & robust genetic/clinical relevance	novel_target	related_depression_indication_only	NA	NA	NA	positive (decode)	Significant in 0 brain panels	Significant 1 blood panel	tested_no_significant_results	insufficient_power	tested_not_significant	appetite abnormal | fatigue | weight changes	appetite | Fatigue | weight	Metreleptin	1_approved_drug_clinical_phase_4	4	2	6	1
LGR4	Leucine-rich repeat-containing G-protein coupled receptor 4 (G-protein coupled receptor 48)	Q9BXB1	ENSG00000205213	none	Excluded: no beneficial direction & robust genetic/clinical relevance	novel_target	no_depression_indication	rosmantuzumab	INHIBITOR	eqtlgen	positive (eqtlgen)	Significant in 0 brain panels	Significant 1 blood panel	tested_no_significant_results	insufficient_power	not_tested	NA	NA	NA	2_advanced_clinical_phase_2_3	8	2	6	10
LIN7C	Protein lin-7 homolog C (Lin-7C) (Mammalian lin-seven protein 3) (MALS-3) (Vertebrate lin-7 homolog 3) (Veli-3)	Q9NUP9	ENSG00000148943	none	Excluded: no beneficial direction & robust genetic/clinical relevance	novel_target	no_depression_indication	NA	NA	NA	positive (eqtlgen)	Significant in 0 brain panels	Significant 1 blood panel	tested_no_significant_results	insufficient_power	not_tested	NA	NA	NA	4_experimental_evidence	10	4	6	10
LIPC	Hepatic triacylglycerol lipase (HL) (Hepatic lipase) (EC 3.1.1.3) (Lipase member C) (Lysophospholipase) (EC 3.1.1.5) (Phospholipase A1) (EC 3.1.1.32)	P11150	ENSG00000166035	none	Excluded: no beneficial direction & robust genetic/clinical relevance	novel_target	no_depression_indication	NA	NA	NA	positive (metabrain_cortex); negative (eqtlgen)	Significant 1 brain panel	Significant 1 blood panel	tested_no_significant_results	insufficient_power	not_tested	NA	NA	NA	4_experimental_evidence	5	4	7	10
LOXL1	Lysyl oxidase homolog 1 (EC 1.4.3.13) (Lysyl oxidase-like protein 1) (LOL)	Q08397	ENSG00000129038	none	Excluded: no beneficial direction & robust genetic/clinical relevance	novel_target	no_depression_indication	NA	NA	NA	negative (metabrain_cerebellum)	Significant 1 brain panel	Significant in 0 blood panels	tested_no_significant_results	insufficient_power	not_tested	NA	NA	NA	4_experimental_evidence	10	4	8	10
LPCAT1	Lysophosphatidylcholine acyltransferase 1 (LPC acyltransferase 1) (LPCAT-1) (LysoPC acyltransferase 1) (EC 2.3.1.23) (1-acylglycerol-3-phosphate O-acyltransferase) (EC 2.3.1.51) (1-acylglycerophosphocholine O-acyltransferase) (1-alkenylglycerophosphocholine O-acyltransferase) (EC 2.3.1.25) (1-alkylglycerophosphocholine O-acetyltransferase) (EC 2.3.1.67) (Acetyl-CoA:lyso-platelet-activating factor acetyltransferase) (Acetyl-CoA:lyso-PAF acetyltransferase) (Lyso-PAF acetyltransferase) (LysoPAFAT) (Acyltransferase-like 2) (Phosphonoformate immuno-associated protein 3)	Q8NF37	ENSG00000153395	none	Excluded: no beneficial direction & robust genetic/clinical relevance	novel_target	no_depression_indication	NA	NA	NA	positive (metabrain_cortex)	Significant 1 brain panel	Significant in 0 blood panels	tested_no_significant_results	insufficient_power	not_tested	NA	NA	NA	4_experimental_evidence	10	4	6	10
LRP8	Low-density lipoprotein receptor-related protein 8 (LRP-8) (Apolipoprotein E receptor 2)	Q14114	ENSG00000157193	none	Excluded: no beneficial direction & robust genetic/clinical relevance	novel_target	no_depression_indication	NA	NA	NA	positive (metabrain_basal_ganglia)	Significant 1 brain panel	Significant in 0 blood panels	tested_no_significant_results	insufficient_power	not_tested	NA	NA	NA	4_experimental_evidence	10	4	5	10
LTA4H	Leukotriene A-4 hydrolase (LTA-4 hydrolase) (EC 3.3.2.6) (Leukotriene A(4) hydrolase) (Tripeptide aminopeptidase LTA4H) (EC 3.4.11.4)	P09960	ENSG00000111144	none	Excluded: no beneficial direction & robust genetic/clinical relevance	novel_target	no_depression_indication	NA	NA	NA	negative (eqtlgen, metabrain_cortex)	Significant 1 brain panel	Significant 1 blood panel	tested_no_significant_results	insufficient_power	not_tested	NA	NA	NA	2_advanced_clinical_phase_2_3	2	5	6	10
LYSMD3	LysM and putative peptidoglycan-binding domain-containing protein 3	Q7Z3D4	ENSG00000176018	none	Excluded: no beneficial direction & robust genetic/clinical relevance	novel_target	no_depression_indication	NA	NA	NA	negative (metabrain_cerebellum)	Significant 1 brain panel	Significant in 0 blood panels	tested_no_significant_results	insufficient_power	not_tested	NA	NA	NA	4_experimental_evidence	10	4	6	10
MAG	Myelin-associated glycoprotein (Siglec-4a)	P20916	ENSG00000105695	none	Excluded: no beneficial direction & robust genetic/clinical relevance	novel_target	no_depression_indication	NA	NA	NA	negative (eqtlgen)	Significant in 0 brain panels	Significant 1 blood panel	tested_no_significant_results	insufficient_power	not_tested	NA	NA	NA	2_advanced_clinical_phase_2_3	10	2	5	10
MAP2K1	Dual specificity mitogen-activated protein kinase kinase 1 (MAP kinase kinase 1) (MAPKK 1) (MKK1) (EC 2.7.12.2) (ERK activator kinase 1) (MAPK/ERK kinase 1) (MEK 1)	Q02750	ENSG00000169032	none	Excluded: no beneficial direction & robust genetic/clinical relevance	novel_target	related_depression_indication_only	NA	NA	NA	negative (eqtlgen)	Significant in 0 brain panels	Significant 1 blood panel	tested_no_significant_results	insufficient_power	not_tested	fatigue	Fatigue	Binimetinib [Specialist drug]	1_approved_drug_clinical_phase_4	1	4	4	10
MAP2K5	Dual specificity mitogen-activated protein kinase kinase 5 (MAP kinase kinase 5) (MAPKK 5) (EC 2.7.12.2) (MAPK/ERK kinase 5) (MEK 5)	Q13163	ENSG00000137764	none	Excluded: no beneficial direction & robust genetic/clinical relevance	novel_target	no_depression_indication	NA	NA	NA	positive (eqtlgen)	Significant in 0 brain panels	Significant 1 blood panel	tested_no_significant_results	insufficient_power	not_tested	NA	NA	NA	4_experimental_evidence	4	10	4	10
MAP3K12	Mitogen-activated protein kinase kinase kinase 12 (EC 2.7.11.25) (Dual leucine zipper bearing kinase) (DLK) (Leucine-zipper protein kinase) (ZPK) (MAPK-upstream kinase) (MUK) (Mixed lineage kinase)	Q12852	ENSG00000139625	none	Excluded: no beneficial direction & robust genetic/clinical relevance	novel_target	no_depression_indication	cep-1347	INHIBITOR	metabrain_cerebellum	positive (metabrain_cerebellum)	Significant 1 brain panel	Significant in 0 blood panels	tested_no_significant_results	insufficient_power	not_tested	NA	NA	NA	2_advanced_clinical_phase_2_3	2	6	4	10
MAP3K7	Mitogen-activated protein kinase kinase kinase 7 (EC 2.7.11.25) (Transforming growth factor-beta-activated kinase 1) (TGF-beta-activated kinase 1)	O43318	ENSG00000135341	none	Excluded: no beneficial direction & robust genetic/clinical relevance	novel_target	no_depression_indication	NA	NA	NA	positive (metabrain_cerebellum)	Significant 1 brain panel	Significant in 0 blood panels	not_tested	insufficient_power	not_tested	NA	NA	NA	4_experimental_evidence	4	4	4	10
MAPK9	Mitogen-activated protein kinase 9 (MAP kinase 9) (MAPK 9) (EC 2.7.11.24) (JNK-55) (Stress-activated protein kinase 1a) (SAPK1a) (Stress-activated protein kinase JNK2) (c-Jun N-terminal kinase 2)	P45984	ENSG00000050748	none	Excluded: no beneficial direction & robust genetic/clinical relevance	novel_target	no_depression_indication	NA	NA	NA	negative (decode)	Significant in 0 brain panels	Significant 1 blood panel	tested_no_significant_results	insufficient_power	tested_not_significant	NA	NA	NA	2_advanced_clinical_phase_2_3	2	5	4	10
MAS1	Proto-oncogene Mas	P04201	ENSG00000130368	none	Excluded: no beneficial direction & robust genetic/clinical relevance	novel_target	no_depression_indication	NA	NA	NA	positive (metabrain_cerebellum)	Significant 1 brain panel	Significant in 0 blood panels	tested_no_significant_results	insufficient_power	not_tested	NA	NA	NA	2_advanced_clinical_phase_2_3	8	4	8	2
MDGA1	MAM domain-containing glycosylphosphatidylinositol anchor protein 1 (GPI and MAM protein) (GPIM) (Glycosylphosphatidylinositol-MAM) (MAM domain-containing protein 3)	Q8NFP4	ENSG00000112139	none	Excluded: no beneficial direction & robust genetic/clinical relevance	novel_target	no_depression_indication	NA	NA	NA	positive (metabrain_cerebellum)	Significant 1 brain panel	Significant in 0 blood panels	tested_no_significant_results	insufficient_power	not_tested	NA	NA	NA	4_experimental_evidence	10	4	7	10
MDGA2	MAM domain-containing glycosylphosphatidylinositol anchor protein 2 (MAM domain-containing protein 1)	Q7Z553	ENSG00000139915	none	Excluded: no beneficial direction & robust genetic/clinical relevance	novel_target	no_depression_indication	NA	NA	NA	negative (decode)	Significant in 0 brain panels	Significant 1 blood panel	tested_no_significant_results	insufficient_power	not_tested	NA	NA	NA	4_experimental_evidence	10	4	6	10
METAP1	Methionine aminopeptidase 1 (MAP 1) (MetAP 1) (EC 3.4.11.18) (Peptidase M 1)	P53582	ENSG00000164024	none	Excluded: no beneficial direction & robust genetic/clinical relevance	novel_target	no_depression_indication	tosedostat	INHIBITOR	decode, metabrain_cerebellum	positive (decode, metabrain_cerebellum)	Significant 1 brain panel	Significant 1 blood panel	tested_no_significant_results	insufficient_power	not_tested	NA	NA	NA	2_advanced_clinical_phase_2_3	2	9	6	10
METTL21A	Protein N-lysine methyltransferase METTL21A (EC 2.1.1.-) (HSPA lysine methyltransferase) (HSPA-KMT) (Hepatocellular carcinoma-associated antigen 557b) (Methyltransferase-like protein 21A)	Q8WXB1	ENSG00000144401	none	Excluded: no beneficial direction & robust genetic/clinical relevance	novel_target	no_depression_indication	NA	NA	NA	negative (metabrain_cortex)	Significant 1 brain panel	Significant in 0 blood panels	tested_no_significant_results	insufficient_power	not_tested	NA	NA	NA	4_experimental_evidence	4	10	6	10
MINK1	Misshapen-like kinase 1 (EC 2.7.11.1) (GCK family kinase MiNK) (MAPK/ERK kinase kinase kinase 6) (MEK kinase kinase 6) (MEKKK 6) (Misshapen/NIK-related kinase) (Mitogen-activated protein kinase kinase kinase kinase 6)	Q8N4C8	ENSG00000141503	none	Excluded: no beneficial direction & robust genetic/clinical relevance	novel_target	no_depression_indication	NA	NA	NA	positive (eqtlgen)	Significant in 0 brain panels	Significant 1 blood panel	tested_no_significant_results	insufficient_power	not_tested	NA	NA	NA	4_experimental_evidence	5	10	4	10
MMP14	Matrix metalloproteinase-14 (MMP-14) (EC 3.4.24.80) (MMP-X1) (Membrane-type matrix metalloproteinase 1) (MT-MMP 1) (MTMMP1) (Membrane-type-1 matrix metalloproteinase) (MT1-MMP) (MT1MMP)	P50281	ENSG00000157227	none	Excluded: no beneficial direction & robust genetic/clinical relevance	novel_target	no_depression_indication	NA	NA	NA	negative (metabrain_basal_ganglia)	Significant 1 brain panel	Significant in 0 blood panels	not_tested	insufficient_power	not_tested	NA	NA	NA	2_advanced_clinical_phase_2_3	2	5	6	10
MTHFD1	C-1-tetrahydrofolate synthase, cytoplasmic (C1-THF synthase) (Epididymis secretory sperm binding protein) [Cleaved into: C-1-tetrahydrofolate synthase, cytoplasmic, N-terminally processed] [Includes: Methylenetetrahydrofolate dehydrogenase (EC 1.5.1.5); Methenyltetrahydrofolate cyclohydrolase (EC 3.5.4.9); Formyltetrahydrofolate synthetase (EC 6.3.4.3)]	P11586	ENSG00000100714	none	Excluded: no beneficial direction & robust genetic/clinical relevance	novel_target	no_depression_indication	NA	NA	NA	negative (metabrain_cortex)	Significant 1 brain panel	Significant in 0 blood panels	tested_no_significant_results	insufficient_power	not_tested	NA	NA	NA	4_experimental_evidence	4	10	6	10
NAAA	N-acylethanolamine-hydrolyzing acid amidase (EC 3.5.1.60) (Acid ceramidase-like protein) (Acylsphingosine deacylase NAAA) (EC 3.5.1.23) (N-acylsphingosine amidohydrolase-like) (ASAH-like protein) [Cleaved into: N-acylethanolamine-hydrolyzing acid amidase subunit alpha; N-acylethanolamine-hydrolyzing acid amidase subunit beta]	Q02083	ENSG00000138744	none	Excluded: no beneficial direction & robust genetic/clinical relevance	novel_target	no_depression_indication	NA	NA	NA	negative (eqtlgen)	Significant in 0 brain panels	Significant 1 blood panel	tested_no_significant_results	insufficient_power	not_tested	NA	NA	NA	4_experimental_evidence	4	4	6	10
NALCN	Sodium leak channel NALCN (CanIon) (Sodium leak channel non-selective protein) (Voltage gated channel-like protein 1)	Q8IZF0	ENSG00000102452	none	Excluded: no beneficial direction & robust genetic/clinical relevance	novel_target	no_depression_indication	NA	NA	NA	negative (metabrain_cerebellum)	Significant 1 brain panel	Significant in 0 blood panels	tested_no_significant_results	insufficient_power	not_tested	NA	NA	NA	4_experimental_evidence	4	4	10	10
NAMPT	Nicotinamide phosphoribosyltransferase (NAmPRTase) (Nampt) (EC 2.4.2.12) (Pre-B-cell colony-enhancing factor 1) (Pre-B cell-enhancing factor) (Visfatin)	P43490	ENSG00000105835	none	Excluded: no beneficial direction & robust genetic/clinical relevance	novel_target	no_depression_indication	daporinad, teglarinad	INHIBITOR	eqtlgen	positive (eqtlgen)	Significant in 0 brain panels	Significant 1 blood panel	tested_no_significant_results	insufficient_power	not_tested	NA	NA	NA	2_advanced_clinical_phase_2_3	2	4	6	10
NCF1	Neutrophil cytosol factor 1 (NCF-1) (47 kDa autosomal chronic granulomatous disease protein) (47 kDa neutrophil oxidase factor) (NCF-47K) (Neutrophil NADPH oxidase factor 1) (Nox organizer 2) (Nox-organizing protein 2) (SH3 and PX domain-containing protein 1A) (p47-phox)	P14598	ENSG00000158517	none	Excluded: no beneficial direction & robust genetic/clinical relevance	novel_target	no_depression_indication	NA	NA	NA	positive (metabrain_cortex)	Significant 1 brain panel	Significant in 0 blood panels	tested_no_significant_results	insufficient_power	not_tested	NA	NA	NA	4_experimental_evidence	7	4	10	10
NDUFA9	NADH dehydrogenase [ubiquinone] 1 alpha subcomplex subunit 9, mitochondrial (Complex I-39kD) (CI-39kD) (NADH-ubiquinone oxidoreductase 39 kDa subunit)	Q16795	ENSG00000139180	none	Excluded: no beneficial direction & robust genetic/clinical relevance	novel_target	related_depression_indication_only	NA	NA	NA	negative (eqtlgen, metabrain_cerebellum)	Significant 1 brain panel	Significant 1 blood panel	tested_no_significant_results	insufficient_power	not_tested	appetite decreased	appetite	Metformin hydrochloride	1_approved_drug_clinical_phase_4	1	10	6	10
NEK9	Serine/threonine-protein kinase Nek9 (EC 2.7.11.1) (Nercc1 kinase) (Never in mitosis A-related kinase 9) (NimA-related protein kinase 9) (NimA-related kinase 8) (Nek8)	Q8TD19	ENSG00000119638	none	Excluded: no beneficial direction & robust genetic/clinical relevance	novel_target	no_depression_indication	NA	NA	NA	negative (eqtlgen)	Significant in 0 brain panels	Significant 1 blood panel	tested_no_significant_results	insufficient_power	not_tested	NA	NA	NA	4_experimental_evidence	5	10	4	10
NFKB2	Nuclear factor NF-kappa-B p100 subunit (DNA-binding factor KBF2) (H2TF1) (Lymphocyte translocation chromosome 10 protein) (Nuclear factor of kappa light polypeptide gene enhancer in B-cells 2) (Oncogene Lyt-10) (Lyt10) [Cleaved into: Nuclear factor NF-kappa-B p52 subunit]	Q00653	ENSG00000077150	none	Excluded: no beneficial direction & robust genetic/clinical relevance	novel_target	no_depression_indication	NA	NA	NA	negative (metabrain_spinal_cord)	Significant 1 brain panel	Significant in 0 blood panels	not_tested	insufficient_power	not_tested	NA	NA	NA	2_advanced_clinical_phase_2_3	2	10	5	10
NOTCH3	Neurogenic locus notch homolog protein 3 (Notch 3) [Cleaved into: Notch 3 extracellular truncation; Notch 3 intracellular domain]	Q9UM47	ENSG00000074181	none	Excluded: no beneficial direction & robust genetic/clinical relevance	novel_target	no_depression_indication	tarextumab	INHIBITOR	decode	positive (decode)	Significant in 0 brain panels	Significant 1 blood panel	tested_no_significant_results	insufficient_power	not_tested	NA	NA	NA	2_advanced_clinical_phase_2_3	5	2	6	10
NOTUM	Palmitoleoyl-protein carboxylesterase NOTUM (EC 3.1.1.98) (hNOTUM)	Q6P988	ENSG00000185269	none	Excluded: no beneficial direction & robust genetic/clinical relevance	novel_target	no_depression_indication	NA	NA	NA	negative (metabrain_cerebellum)	Significant 1 brain panel	Significant in 0 blood panels	tested_no_significant_results	insufficient_power	not_tested	NA	NA	NA	4_experimental_evidence	4	5	8	10
NPHS1	Nephrin (Renal glomerulus-specific cell adhesion receptor)	O60500	ENSG00000161270	none	Excluded: no beneficial direction & robust genetic/clinical relevance	novel_target	no_depression_indication	NA	NA	NA	negative (metabrain_spinal_cord)	Significant 1 brain panel	Significant in 0 blood panels	tested_no_significant_results	insufficient_power	not_tested	NA	NA	NA	4_experimental_evidence	10	4	10	10
NPHS2	Podocin	Q9NP85	ENSG00000116218	none	Excluded: no beneficial direction & robust genetic/clinical relevance	novel_target	no_depression_indication	NA	NA	NA	positive (metabrain_cerebellum)	Significant 1 brain panel	Significant in 0 blood panels	tested_no_significant_results	insufficient_power	not_tested	NA	NA	NA	4_experimental_evidence	10	4	10	10
NQO2	Ribosyldihydronicotinamide dehydrogenase [quinone] (EC 1.10.5.1) (NRH dehydrogenase [quinone] 2) (NRH:quinone oxidoreductase 2) (Quinone reductase 2) (QR2)	P16083	ENSG00000124588	none	Excluded: no beneficial direction & robust genetic/clinical relevance	novel_target	no_depression_indication	NA	NA	NA	negative (eqtlgen)	Significant in 0 brain panels	Significant 1 blood panel	tested_no_significant_results	insufficient_power	not_tested	NA	NA	NA	4_experimental_evidence	4	10	6	10
NSD1	Histone-lysine N-methyltransferase, H3 lysine-36 specific (EC 2.1.1.357) (Androgen receptor coactivator 267 kDa protein) (Androgen receptor-associated protein of 267 kDa) (H3-K36-HMTase) (Lysine N-methyltransferase 3B) (Nuclear receptor-binding SET domain-containing protein 1) (NR-binding SET domain-containing protein)	Q96L73	ENSG00000165671	none	Excluded: no beneficial direction & robust genetic/clinical relevance	novel_target	related_depression_indication_only	NA	NA	NA	positive (metabrain_cerebellum)	Significant 1 brain panel	Significant in 0 blood panels	tested_no_significant_results	insufficient_power	not_tested	Sexual Dysfunction, Physiological | Weight Loss	sexual | weight	TESTOSTERONE | TESTOSTERONE CYPIONATE | TESTOSTERONE ENANTHATE | TESTOSTERONE UNDECANOATE	4_experimental_evidence	4	9	5	10
NUDT1	Oxidized purine nucleoside triphosphate hydrolase (EC 3.6.1.56) (2-hydroxy-dATP diphosphatase) (7,8-dihydro-8-oxoguanine triphosphatase) (8-oxo-dGTPase) (Methylated purine nucleoside triphosphate hydrolase) (EC 3.6.1.-) (Nucleoside diphosphate-linked moiety X motif 1) (Nudix motif 1)	P36639	ENSG00000106268	none	Excluded: no beneficial direction & robust genetic/clinical relevance	novel_target	no_depression_indication	NA	NA	NA	positive (metabrain_cerebellum)	Significant 1 brain panel	Significant in 0 blood panels	tested_no_significant_results	insufficient_power	not_tested	NA	NA	NA	4_experimental_evidence	4	10	6	10
OGG1	N-glycosylase/DNA lyase [Includes: 8-oxoguanine DNA glycosylase (EC 3.2.2.-); DNA-(apurinic or apyrimidinic site) lyase (AP lyase) (EC 4.2.99.18)]	O15527	ENSG00000114026	none	Excluded: no beneficial direction & robust genetic/clinical relevance	novel_target	no_depression_indication	NA	NA	NA	negative (metabrain_cortex)	Significant 1 brain panel	Significant in 0 blood panels	tested_no_significant_results	insufficient_power	not_tested	NA	NA	NA	4_experimental_evidence	4	10	6	10
OPN3	Opsin-3 (Encephalopsin) (Panopsin)	Q9H1Y3	ENSG00000054277	none	Excluded: no beneficial direction & robust genetic/clinical relevance	novel_target	no_depression_indication	NA	NA	NA	positive (metabrain_cerebellum)	Significant 1 brain panel	Significant in 0 blood panels	not_tested	insufficient_power	not_tested	NA	NA	NA	4_experimental_evidence	8	4	6	10
OSBPL3	Oxysterol-binding protein-related protein 3 (ORP-3) (OSBP-related protein 3)	Q9H4L5	ENSG00000070882	none	Excluded: no beneficial direction & robust genetic/clinical relevance	novel_target	no_depression_indication	NA	NA	NA	positive (metabrain_hippocampus); negative (metabrain_cerebellum)	Inconsistent ≥2 brain panels only	Significant in 0 blood panels	not_tested	insufficient_power	not_tested	NA	NA	NA	4_experimental_evidence	4	4	6	10
OSCAR	Osteoclast-associated immunoglobulin-like receptor (Osteoclast-associated receptor) (hOSCAR) (Polymeric immunoglobulin receptor 3) (PIgR-3) (PIgR3) (Poly-Ig receptor 3)	Q8IYS5	ENSG00000170909	none	Excluded: no beneficial direction & robust genetic/clinical relevance	novel_target	no_depression_indication	NA	NA	NA	positive (metabrain_cortex)	Significant 1 brain panel	Significant in 0 blood panels	tested_no_significant_results	insufficient_power	not_tested	NA	NA	NA	4_experimental_evidence	10	4	10	10
P2RY12	P2Y purinoceptor 12 (P2Y12) (ADP-glucose receptor) (ADPG-R) (P2T(AC)) (P2Y(AC)) (P2Y(cyc)) (P2Y12 platelet ADP receptor) (P2Y(ADP)) (SP1999)	Q9H244	ENSG00000169313	none	Excluded: no beneficial direction & robust genetic/clinical relevance	novel_target	no_depression_indication	cangrelor tetrasodium, clopidogrel bisulfate, elinogrel, prasugrel, regrelor, selatogrel, ticagrelor, ticlopidine	ANTAGONIST, NEGATIVE ALLOSTERIC MODULATOR	eqtlgen	positive (eqtlgen)	Significant in 0 brain panels	Significant 1 blood panel	tested_no_significant_results	insufficient_power	not_tested	NA	NA	NA	1_approved_drug_clinical_phase_4	1	4	8	10
PADI3	Protein-arginine deiminase type-3 (EC 3.5.3.15) (Peptidylarginine deiminase III) (Protein-arginine deiminase type III)	Q9ULW8	ENSG00000142619	none	Excluded: no beneficial direction & robust genetic/clinical relevance	novel_target	no_depression_indication	NA	NA	NA	positive (metabrain_cortex)	Significant 1 brain panel	Significant in 0 blood panels	tested_no_significant_results	insufficient_power	not_tested	NA	NA	NA	4_experimental_evidence	4	10	6	10
PDGFD	Platelet-derived growth factor D (PDGF-D) (Iris-expressed growth factor) (Spinal cord-derived growth factor B) (SCDGF-B) [Cleaved into: Platelet-derived growth factor D, latent form (PDGFD latent form); Platelet-derived growth factor D, receptor-binding form (PDGFD receptor-binding form)]	Q9GZP0	ENSG00000170962	none	Excluded: no beneficial direction & robust genetic/clinical relevance	novel_target	no_depression_indication	NA	NA	NA	positive (metabrain_cortex)	Significant 1 brain panel	Significant in 0 blood panels	tested_no_significant_results	insufficient_power	not_tested	NA	NA	NA	4_experimental_evidence	10	4	6	10
PGF	Placenta growth factor (PlGF)	P49763	ENSG00000119630	none	Excluded: no beneficial direction & robust genetic/clinical relevance	novel_target	related_depression_indication_only	NA	NA	NA	negative (metabrain_cortex)	Significant 1 brain panel	Significant in 0 blood panels	tested_no_significant_results	insufficient_power	not_tested	Appetite decreased | weight decreased	appetite | weight	Aflibercept [Specialist drug]	1_approved_drug_clinical_phase_4	4	2	8	1
PIGR	Polymeric immunoglobulin receptor (PIgR) (Poly-Ig receptor) (Hepatocellular carcinoma-associated protein TB6) [Cleaved into: Secretory component]	P01833	ENSG00000162896	none	Excluded: no beneficial direction & robust genetic/clinical relevance	novel_target	no_depression_indication	NA	NA	NA	positive (metabrain_cortex)	Significant 1 brain panel	Significant in 0 blood panels	tested_no_significant_results	insufficient_power	not_tested	NA	NA	NA	4_experimental_evidence	6	4	10	10
PIK3CB	Phosphatidylinositol 4,5-bisphosphate 3-kinase catalytic subunit beta isoform (PI3-kinase subunit beta) (PI3K-beta) (PI3Kbeta) (PtdIns-3-kinase subunit beta) (EC 2.7.1.153) (Phosphatidylinositol 4,5-bisphosphate 3-kinase 110 kDa catalytic subunit beta) (PtdIns-3-kinase subunit p110-beta) (p110beta) (Serine/threonine protein kinase PIK3CB) (EC 2.7.11.1)	P42338	ENSG00000051382	none	Excluded: no beneficial direction & robust genetic/clinical relevance	novel_target	no_depression_indication	NA	NA	NA	negative (metabrain_cerebellum)	Significant 1 brain panel	Significant in 0 blood panels	tested_no_significant_results	insufficient_power	not_tested	NA	NA	NA	2_advanced_clinical_phase_2_3	2	8	6	10
PLA2G2A	Phospholipase A2, membrane associated (EC 3.1.1.4) (GIIC sPLA2) (Group IIA phospholipase A2) (Non-pancreatic secretory phospholipase A2) (NPS-PLA2) (Phosphatidylcholine 2-acylhydrolase 2A)	P14555	ENSG00000188257	none	Excluded: no beneficial direction & robust genetic/clinical relevance	novel_target	no_depression_indication	varespladib, varespladib methyl	INHIBITOR	decode	positive (decode)	Significant in 0 brain panels	Significant 1 blood panel	tested_no_significant_results	insufficient_power	tested_not_significant	NA	NA	NA	2_advanced_clinical_phase_2_3	2	4	6	10
PLA2G6	85/88 kDa calcium-independent phospholipase A2 (CaI-PLA2) (EC 3.1.1.4) (2-lysophosphatidylcholine acylhydrolase) (EC 3.1.1.5) (Group VI phospholipase A2) (GVI PLA2) (Intracellular membrane-associated calcium-independent phospholipase A2 beta) (iPLA2-beta) (Palmitoyl-CoA hydrolase) (EC 3.1.2.2) (Patatin-like phospholipase domain-containing protein 9) (PNPLA9)	O60733	ENSG00000184381	none	Excluded: no beneficial direction & robust genetic/clinical relevance	novel_target	no_depression_indication	NA	NA	NA	positive (eqtlgen)	Significant in 0 brain panels	Significant 1 blood panel	tested_no_significant_results	insufficient_power	not_tested	NA	NA	NA	4_experimental_evidence	5	4	6	10
PLD2	Phospholipase D2 (PLD 2) (hPLD2) (EC 3.1.4.4) (Choline phosphatase 2) (PLD1C) (Phosphatidylcholine-hydrolyzing phospholipase D2)	O14939	ENSG00000129219	none	Excluded: no beneficial direction & robust genetic/clinical relevance	novel_target	no_depression_indication	NA	NA	NA	positive (eqtlgen)	Significant in 0 brain panels	Significant 1 blood panel	tested_no_significant_results	insufficient_power	not_tested	NA	NA	NA	4_experimental_evidence	4	5	6	10
PLPP5	Phospholipid phosphatase 5 (EC 3.1.3.4) (EC 3.6.1.75) (Phosphatidic acid phosphatase type 2 domain-containing protein 1B)	Q8NEB5	ENSG00000147535	none	Excluded: no beneficial direction & robust genetic/clinical relevance	novel_target	no_depression_indication	NA	NA	NA	negative (metabrain_cerebellum)	Significant 1 brain panel	Significant in 0 blood panels	not_tested	insufficient_power	not_tested	NA	NA	NA	4_experimental_evidence	10	4	6	10
PLXNB1	Plexin-B1 (Semaphorin receptor SEP)	O43157	ENSG00000164050	none	Excluded: no beneficial direction & robust genetic/clinical relevance	novel_target	no_depression_indication	NA	NA	NA	positive (metabrain_basal_ganglia); negative (metabrain_cortex)	Inconsistent ≥2 brain panels only	Significant in 0 blood panels	tested_no_significant_results	insufficient_power	not_tested	NA	NA	NA	4_experimental_evidence	4	4	6	10
POLG	DNA polymerase subunit gamma-1 (EC 2.7.7.7) (3'-5' exodeoxyribonuclease) (EC 3.1.11.-) (5'-deoxyribose-phosphate lyase) (EC 4.2.99.-) (Mitochondrial DNA polymerase catalytic subunit) (PolG-alpha)	P54098	ENSG00000140521	none	Excluded: no beneficial direction & robust genetic/clinical relevance	novel_target	no_depression_indication	NA	NA	NA	positive (metabrain_cortex)	Significant 1 brain panel	Significant in 0 blood panels	tested_no_significant_results	insufficient_power	not_tested	NA	NA	NA	4_experimental_evidence	4	10	6	10
PON2	Serum paraoxonase/arylesterase 2 (PON 2) (EC 3.1.1.2) (EC 3.1.1.81) (Aromatic esterase 2) (A-esterase 2) (Serum aryldialkylphosphatase 2)	Q15165	ENSG00000105854	none	Excluded: no beneficial direction & robust genetic/clinical relevance	novel_target	no_depression_indication	NA	NA	NA	negative (eqtlgen)	Significant in 0 brain panels	Significant 1 blood panel	tested_no_significant_results	insufficient_power	not_tested	NA	NA	NA	4_experimental_evidence	10	4	6	10
PRKAG3	5'-AMP-activated protein kinase subunit gamma-3 (AMPK gamma3) (AMPK subunit gamma-3)	Q9UGI9	ENSG00000115592	none	Excluded: no beneficial direction & robust genetic/clinical relevance	novel_target	no_depression_indication	NA	NA	NA	positive (metabrain_cortex)	Significant 1 brain panel	Significant in 0 blood panels	tested_no_significant_results	insufficient_power	not_tested	NA	NA	NA	2_advanced_clinical_phase_2_3	2	10	6	10
PRMT5	Protein arginine N-methyltransferase 5 (PRMT5) (EC 2.1.1.320) (72 kDa ICln-binding protein) (Histone-arginine N-methyltransferase PRMT5) (Jak-binding protein 1) (Shk1 kinase-binding protein 1 homolog) (SKB1 homolog) (SKB1Hs) [Cleaved into: Protein arginine N-methyltransferase 5, N-terminally processed]	O14744	ENSG00000100462	none	Excluded: no beneficial direction & robust genetic/clinical relevance	novel_target	no_depression_indication	NA	NA	NA	negative (metabrain_basal_ganglia)	Significant 1 brain panel	Significant in 0 blood panels	not_tested	insufficient_power	not_tested	NA	NA	NA	2_advanced_clinical_phase_2_3	2	10	6	10
PROC	Vitamin K-dependent protein C (EC 3.4.21.69) (Anticoagulant protein C) (Autoprothrombin IIA) (Blood coagulation factor XIV) [Cleaved into: Vitamin K-dependent protein C light chain; Vitamin K-dependent protein C heavy chain; Activation peptide]	P04070	ENSG00000115718	none	Excluded: no beneficial direction & robust genetic/clinical relevance	novel_target	no_depression_indication	NA	NA	NA	negative (metabrain_cerebellum)	Significant 1 brain panel	Significant in 0 blood panels	tested_no_significant_results	insufficient_power	not_tested	NA	NA	NA	1_approved_drug_clinical_phase_4	4	4	7	1
PRRG4	Transmembrane gamma-carboxyglutamic acid protein 4 (Proline-rich gamma-carboxyglutamic acid protein 4) (Proline-rich Gla protein 4)	Q9BZD6	ENSG00000135378	none	Excluded: no beneficial direction & robust genetic/clinical relevance	novel_target	no_depression_indication	NA	NA	NA	negative (metabrain_cerebellum)	Significant 1 brain panel	Significant in 0 blood panels	not_tested	insufficient_power	not_tested	NA	NA	NA	4_experimental_evidence	10	4	6	10
PSENEN	Gamma-secretase subunit PEN-2 (Presenilin enhancer protein 2)	Q9NZ42	ENSG00000205155	none	Excluded: no beneficial direction & robust genetic/clinical relevance	novel_target	no_depression_indication	NA	NA	NA	negative (metabrain_spinal_cord)	Significant 1 brain panel	Significant in 0 blood panels	tested_no_significant_results	insufficient_power	not_tested	NA	NA	NA	2_advanced_clinical_phase_2_3	2	4	6	10
PSMA7	Proteasome subunit alpha type-7 (Proteasome subunit RC6-1) (Proteasome subunit XAPC7)	O14818	ENSG00000101182	none	Excluded: no beneficial direction & robust genetic/clinical relevance	novel_target	core_and_related_depression_indications	NA	NA	NA	negative (eqtlgen)	Significant in 0 brain panels	Significant 1 blood panel	tested_no_significant_results	insufficient_power	not_tested	anxiety | appetite abnormal | appetite decreased | concentration impaired | fatigue | insomnia | mood altered | psychiatric disorders | sexual dysfunction | sleep disorder | suicidal ideation | weight changes	anxiety | appetite | concentrating | Fatigue | insomnia | mood | psychiatric | sexual | sleep | suicidal | weight	Bortezomib [Specialist drug] | Carfilzomib [Specialist drug] | Ixazomib [Specialist drug]	1_approved_drug_clinical_phase_4	1	10	6	10
PSMB5	Proteasome subunit beta type-5 (EC 3.4.25.1) (Macropain epsilon chain) (Multicatalytic endopeptidase complex epsilon chain) (Proteasome chain 6) (Proteasome epsilon chain) (Proteasome subunit MB1) (Proteasome subunit X)	P28074	ENSG00000100804	none	Excluded: no beneficial direction & robust genetic/clinical relevance	novel_target	core_and_related_depression_indications	NA	NA	NA	negative (metabrain_basal_ganglia)	Significant 1 brain panel	Significant in 0 blood panels	not_tested	insufficient_power	not_tested	anxiety | appetite abnormal | appetite decreased | concentration impaired | fatigue | insomnia | mood altered | psychiatric disorders | sexual dysfunction | sleep disorder | suicidal ideation | weight changes	anxiety | appetite | concentrating | Fatigue | insomnia | mood | psychiatric | sexual | sleep | suicidal | weight	Bortezomib [Specialist drug] | Carfilzomib [Specialist drug] | Ixazomib [Specialist drug]	1_approved_drug_clinical_phase_4	1	10	6	1
PTGDS	Prostaglandin-H2 D-isomerase (EC 5.3.99.2) (Beta-trace protein) (Cerebrin-28) (Glutathione-independent PGD synthase) (Lipocalin-type prostaglandin-D synthase) (L-PGDS) (Prostaglandin-D2 synthase) (PGD2 synthase) (PGDS) (PGDS2)	P41222	ENSG00000107317	none	Excluded: no beneficial direction & robust genetic/clinical relevance	novel_target	no_depression_indication	antrafenine	INHIBITOR	rosmap_full	positive (rosmap_full)	Significant 1 brain panel	Significant in 0 blood panels	not_tested	insufficient_power	tested_not_significant	NA	NA	NA	1_approved_drug_clinical_phase_4	1	4	10	10
PTP4A1	Protein tyrosine phosphatase type IVA 1 (EC 3.1.3.48) (PTP(CAAXI)) (Protein-tyrosine phosphatase 4a1) (Protein-tyrosine phosphatase of regenerating liver 1) (PRL-1)	Q93096	ENSG00000112245	none	Excluded: no beneficial direction & robust genetic/clinical relevance	novel_target	no_depression_indication	NA	NA	NA	negative (metabrain_spinal_cord)	Significant 1 brain panel	Significant in 0 blood panels	not_tested	insufficient_power	not_tested	NA	NA	NA	4_experimental_evidence	4	4	6	10
PTP4A2	Protein tyrosine phosphatase type IVA 2 (EC 3.1.3.48) (HU-PP-1) (OV-1) (PTP(CAAXII)) (Protein-tyrosine phosphatase 4a2) (Protein-tyrosine phosphatase of regenerating liver 2) (PRL-2)	Q12974	ENSG00000184007	none	Excluded: no beneficial direction & robust genetic/clinical relevance	novel_target	no_depression_indication	NA	NA	NA	positive (eqtlgen)	Significant in 0 brain panels	Significant 1 blood panel	tested_no_significant_results	insufficient_power	not_tested	NA	NA	NA	4_experimental_evidence	4	6	6	10
RAB3A	Ras-related protein Rab-3A	P20336	ENSG00000105649	none	Excluded: no beneficial direction & robust genetic/clinical relevance	novel_target	no_depression_indication	NA	NA	NA	negative (eqtlgen)	Significant in 0 brain panels	Significant 1 blood panel	tested_no_significant_results	insufficient_power	not_tested	NA	NA	NA	4_experimental_evidence	10	4	6	10
RAB4B	Ras-related protein Rab-4B (EC 3.6.5.2)	P61018	ENSG00000167578	none	Excluded: no beneficial direction & robust genetic/clinical relevance	novel_target	no_depression_indication	NA	NA	NA	negative (metabrain_cortex)	Significant 1 brain panel	Significant in 0 blood panels	tested_no_significant_results	insufficient_power	not_tested	NA	NA	NA	4_experimental_evidence	4	4	6	10
RABGGTB	Geranylgeranyl transferase type-2 subunit beta (EC 2.5.1.60) (Geranylgeranyl transferase type II subunit beta) (GGTase-II-beta) (Rab geranyl-geranyltransferase subunit beta) (Rab GG transferase beta) (Rab GGTase beta) (Rab geranylgeranyltransferase subunit beta) (Type II protein geranyl-geranyltransferase subunit beta)	P53611	ENSG00000137955	none	Excluded: no beneficial direction & robust genetic/clinical relevance	novel_target	no_depression_indication	NA	NA	NA	positive (eqtlgen)	Significant in 0 brain panels	Significant 1 blood panel	tested_no_significant_results	insufficient_power	not_tested	NA	NA	NA	4_experimental_evidence	4	5	6	10
REV1	DNA repair protein REV1 (EC 2.7.7.-) (Alpha integrin-binding protein 80) (AIBP80) (Rev1-like terminal deoxycytidyl transferase)	Q9UBZ9	ENSG00000135945	none	Excluded: no beneficial direction & robust genetic/clinical relevance	novel_target	no_depression_indication	NA	NA	NA	negative (metabrain_hippocampus)	Significant 1 brain panel	Significant in 0 blood panels	not_tested	insufficient_power	not_tested	NA	NA	NA	4_experimental_evidence	4	10	6	10
RGS6	Regulator of G-protein signaling 6 (RGS6) (S914)	P49758	ENSG00000182732	none	Excluded: no beneficial direction & robust genetic/clinical relevance	novel_target	no_depression_indication	NA	NA	NA	negative (metabrain_cortex)	Significant 1 brain panel	Significant in 0 blood panels	tested_no_significant_results	insufficient_power	not_tested	NA	NA	NA	4_experimental_evidence	10	4	7	10
RNASEH1	Ribonuclease H1 (RNase H1) (EC 3.1.26.4) (Ribonuclease H type II)	O60930	ENSG00000171865	none	Excluded: no beneficial direction & robust genetic/clinical relevance	novel_target	no_depression_indication	NA	NA	NA	negative (eqtlgen)	Significant in 0 brain panels	Significant 1 blood panel	tested_no_significant_results	insufficient_power	not_tested	NA	NA	NA	4_experimental_evidence	4	10	6	10
RORA	Nuclear receptor ROR-alpha (Nuclear receptor RZR-alpha) (Nuclear receptor subfamily 1 group F member 1) (RAR-related orphan receptor A) (Retinoid-related orphan receptor-alpha)	P35398	ENSG00000069667	none	Excluded: no beneficial direction & robust genetic/clinical relevance	novel_target	no_depression_indication	NA	NA	NA	negative (metabrain_cerebellum)	Significant 1 brain panel	Significant in 0 blood panels	tested_no_significant_results	insufficient_power	not_tested	NA	NA	NA	4_experimental_evidence	4	10	5	10
RPA1	Replication protein A 70 kDa DNA-binding subunit (RP-A p70) (Replication factor A protein 1) (RF-A protein 1) (Single-stranded DNA-binding protein) [Cleaved into: Replication protein A 70 kDa DNA-binding subunit, N-terminally processed]	P27694	ENSG00000132383	none	Excluded: no beneficial direction & robust genetic/clinical relevance	novel_target	no_depression_indication	NA	NA	NA	negative (eqtlgen)	Significant in 0 brain panels	Significant 1 blood panel	tested_no_significant_results	insufficient_power	not_tested	NA	NA	NA	4_experimental_evidence	4	10	5	10
RPS6KB1	Ribosomal protein S6 kinase beta-1 (S6K-beta-1) (S6K1) (EC 2.7.11.1) (70 kDa ribosomal protein S6 kinase 1) (P70S6K1) (p70-S6K 1) (Ribosomal protein S6 kinase I) (Serine/threonine-protein kinase 14A) (p70 ribosomal S6 kinase alpha) (p70 S6 kinase alpha) (p70 S6K-alpha) (p70 S6KA)	P23443	ENSG00000108443	none	Excluded: no beneficial direction & robust genetic/clinical relevance	novel_target	no_depression_indication	NA	NA	NA	negative (metabrain_cerebellum)	Significant 1 brain panel	Significant in 0 blood panels	not_tested	insufficient_power	not_tested	NA	NA	NA	3_early_clinical_phase_1	3	10	4	10
RPS7	Small ribosomal subunit protein eS7 (40S ribosomal protein S7)	P62081	ENSG00000171863	none	Excluded: no beneficial direction & robust genetic/clinical relevance	novel_target	related_depression_indication_only	NA	NA	NA	negative (eqtlgen)	Significant in 0 brain panels	Significant 1 blood panel	tested_no_significant_results	insufficient_power	not_tested	Appetite decreased | weight decreased	appetite | weight	Ataluren	1_approved_drug_clinical_phase_4	1	10	5	2
SCN1B	Sodium channel subunit beta-1	Q07699	ENSG00000105711	none	Excluded: no beneficial direction & robust genetic/clinical relevance	novel_target	no_depression_indication	NA	NA	NA	negative (eqtlgen)	Significant in 0 brain panels	Significant 1 blood panel	tested_no_significant_results	insufficient_power	not_tested	NA	NA	NA	4_experimental_evidence	4	4	8	10
SCUBE1	Signal peptide, CUB and EGF-like domain-containing protein 1	Q8IWY4	ENSG00000159307	none	Excluded: no beneficial direction & robust genetic/clinical relevance	novel_target	no_depression_indication	NA	NA	NA	positive (metabrain_cortex)	Significant 1 brain panel	Significant in 0 blood panels	tested_no_significant_results	insufficient_power	not_tested	NA	NA	NA	4_experimental_evidence	10	4	6	10
SDC1	Syndecan-1 (SYND1) (CD antigen CD138)	P18827	ENSG00000115884	none	Excluded: no beneficial direction & robust genetic/clinical relevance	novel_target	no_depression_indication	NA	NA	NA	positive (eqtlgen)	Significant in 0 brain panels	Significant 1 blood panel	tested_no_significant_results	insufficient_power	not_tested	NA	NA	NA	2_advanced_clinical_phase_2_3	4	4	6	2
SDC4	Syndecan-4 (SYND4) (Amphiglycan) (Ryudocan core protein)	P31431	ENSG00000124145	none	Excluded: no beneficial direction & robust genetic/clinical relevance	novel_target	no_depression_indication	NA	NA	NA	positive (ukb_ppp)	Significant in 0 brain panels	Significant 1 blood panel	tested_no_significant_results	insufficient_power	not_tested	NA	NA	NA	1_approved_drug_clinical_phase_4	1	4	6	10
SEMA4A	Semaphorin-4A (Semaphorin-B) (Sema B)	Q9H3S1	ENSG00000196189	none	Excluded: no beneficial direction & robust genetic/clinical relevance	novel_target	no_depression_indication	NA	NA	NA	negative (eqtlgen)	Significant in 0 brain panels	Significant 1 blood panel	tested_no_significant_results	insufficient_power	not_tested	NA	NA	NA	4_experimental_evidence	10	4	6	10
SIRT2	NAD-dependent protein deacetylase sirtuin-2 (EC 2.3.1.286) (NAD-dependent protein defatty-acylase sirtuin-2) (EC 2.3.1.-) (Regulatory protein SIR2 homolog 2) (SIR2-like protein 2)	Q8IXJ6	ENSG00000068903	none	Excluded: no beneficial direction & robust genetic/clinical relevance	novel_target	no_depression_indication	NA	NA	NA	positive (metabrain_cortex)	Significant 1 brain panel	Significant in 0 blood panels	tested_no_significant_results	insufficient_power	not_tested	NA	NA	NA	4_experimental_evidence	4	5	4	10
SIRT5	NAD-dependent protein deacylase sirtuin-5, mitochondrial (EC 2.3.1.-) (Regulatory protein SIR2 homolog 5) (SIR2-like protein 5)	Q9NXA8	ENSG00000124523	none	Excluded: no beneficial direction & robust genetic/clinical relevance	novel_target	no_depression_indication	NA	NA	NA	positive (rosmap_full)	Significant 1 brain panel	Significant in 0 blood panels	tested_no_significant_results	insufficient_power	not_tested	NA	NA	NA	4_experimental_evidence	4	10	6	10
SLC12A2	Solute carrier family 12 member 2 (Basolateral Na-K-Cl symporter) (Bumetanide-sensitive sodium-(potassium)-chloride cotransporter 2)	P55011	ENSG00000064651	none	Excluded: no beneficial direction & robust genetic/clinical relevance	novel_target	no_depression_indication	NA	NA	NA	positive (metabrain_cerebellum)	Significant 1 brain panel	Significant in 0 blood panels	tested_no_significant_results	insufficient_power	not_tested	NA	NA	NA	4_experimental_evidence	4	4	6	10
SLC12A6	Solute carrier family 12 member 6 (Electroneutral potassium-chloride cotransporter 3) (K-Cl cotransporter 3)	Q9UHW9	ENSG00000140199	none	Excluded: no beneficial direction & robust genetic/clinical relevance	novel_target	no_depression_indication	NA	NA	NA	negative (eqtlgen)	Significant in 0 brain panels	Significant 1 blood panel	tested_no_significant_results	insufficient_power	not_tested	NA	NA	NA	4_experimental_evidence	4	4	6	10
SLC15A4	Solute carrier family 15 member 4 (Peptide transporter 4) (Peptide/histidine transporter 1) (hPHT1)	Q8N697	ENSG00000139370	none	Excluded: no beneficial direction & robust genetic/clinical relevance	novel_target	no_depression_indication	NA	NA	NA	positive (eqtlgen)	Significant in 0 brain panels	Significant 1 blood panel	tested_no_significant_results	insufficient_power	not_tested	NA	NA	NA	4_experimental_evidence	4	4	6	10
SLC16A10	Monocarboxylate transporter 10 (MCT 10) (Aromatic amino acid transporter 1) (Solute carrier family 16 member 10) (T-type amino acid transporter 1)	Q8TF71	ENSG00000112394	none	Excluded: no beneficial direction & robust genetic/clinical relevance	novel_target	no_depression_indication	NA	NA	NA	negative (metabrain_cortex)	Significant 1 brain panel	Significant in 0 blood panels	tested_no_significant_results	insufficient_power	not_tested	NA	NA	NA	4_experimental_evidence	10	4	6	10
SLC17A1	Sodium-dependent phosphate transport protein 1 (Na(+)/PI cotransporter 1) (Na/Pi-4) (Renal Na(+)-dependent phosphate cotransporter 1) (Renal sodium-dependent phosphate transport protein 1) (Renal sodium-phosphate transport protein 1) (Sodium/phosphate cotransporter 1) (Solute carrier family 17 member 1)	Q14916	ENSG00000124568	none	Excluded: no beneficial direction & robust genetic/clinical relevance	novel_target	no_depression_indication	NA	NA	NA	positive (metabrain_hippocampus)	Significant 1 brain panel	Significant in 0 blood panels	not_tested	insufficient_power	not_tested	NA	NA	NA	4_experimental_evidence	10	4	10	10
SLC17A3	Sodium-dependent phosphate transport protein 4 (Na(+)/PI cotransporter 4) (NPT4) (Sodium/phosphate cotransporter 4) (Solute carrier family 17 member 3)	O00476	ENSG00000124564	none	Excluded: no beneficial direction & robust genetic/clinical relevance	novel_target	no_depression_indication	NA	NA	NA	positive (metabrain_hippocampus)	Significant 1 brain panel	Significant in 0 blood panels	not_tested	insufficient_power	not_tested	NA	NA	NA	4_experimental_evidence	10	4	10	10
SLC19A2	Thiamine transporter 1 (ThTr-1) (ThTr1) (Solute carrier family 19 member 2) (Thiamine carrier 1) (TC1)	O60779	ENSG00000117479	none	Excluded: no beneficial direction & robust genetic/clinical relevance	novel_target	no_depression_indication	NA	NA	NA	negative (eqtlgen)	Significant in 0 brain panels	Significant 1 blood panel	tested_no_significant_results	insufficient_power	not_tested	NA	NA	NA	4_experimental_evidence	10	4	6	10
SLC20A2	Sodium-dependent phosphate transporter 2 (Gibbon ape leukemia virus receptor 2) (GLVR-2) (Phosphate transporter 2) (PiT-2) (Pit2) (hPit2) (Solute carrier family 20 member 2)	Q08357	ENSG00000168575	none	Excluded: no beneficial direction & robust genetic/clinical relevance	novel_target	no_depression_indication	NA	NA	NA	negative (eqtlgen, metabrain_basal_ganglia)	Significant 1 brain panel	Significant 1 blood panel	tested_no_significant_results	insufficient_power	not_tested	NA	NA	NA	4_experimental_evidence	10	4	6	10
SLC24A3	Sodium/potassium/calcium exchanger 3 (Na(+)/K(+)/Ca(2+)-exchange protein 3) (Solute carrier family 24 member 3)	Q9HC58	ENSG00000185052	none	Excluded: no beneficial direction & robust genetic/clinical relevance	novel_target	no_depression_indication	NA	NA	NA	negative (eqtlgen)	Significant in 0 brain panels	Significant 1 blood panel	tested_no_significant_results	insufficient_power	not_tested	NA	NA	NA	4_experimental_evidence	10	4	10	10
SLC27A2	Long-chain fatty acid transport protein 2 (Arachidonate--CoA ligase) (EC 6.2.1.15) (Fatty acid transport protein 2) (FATP-2) (Fatty-acid-coenzyme A ligase, very long-chain 1) (Long-chain-fatty-acid--CoA ligase) (EC 6.2.1.3) (Phytanate--CoA ligase) (EC 6.2.1.24) (Solute carrier family 27 member 2) (THCA-CoA ligase) (EC 6.2.1.7) (Very long-chain acyl-CoA synthetase) (VLACS) (VLCS) (EC 6.2.1.-) (Very long-chain-fatty-acid-CoA ligase)	O14975	ENSG00000140284	none	Excluded: no beneficial direction & robust genetic/clinical relevance	novel_target	no_depression_indication	NA	NA	NA	negative (metabrain_cerebellum)	Significant 1 brain panel	Significant in 0 blood panels	tested_no_significant_results	insufficient_power	not_tested	NA	NA	NA	4_experimental_evidence	10	4	6	10
SLC2A13	Proton myo-inositol cotransporter (H(+)-myo-inositol cotransporter) (Hmit) (H(+)-myo-inositol symporter) (Solute carrier family 2 member 13)	Q96QE2	ENSG00000151229	none	Excluded: no beneficial direction & robust genetic/clinical relevance	novel_target	no_depression_indication	NA	NA	NA	negative (metabrain_cortex)	Significant 1 brain panel	Significant in 0 blood panels	tested_no_significant_results	insufficient_power	not_tested	NA	NA	NA	4_experimental_evidence	10	4	6	10
SLC30A10	Calcium/manganese antiporter SLC30A10 (Solute carrier family 30 member 10) (Zinc transporter 10) (ZnT-10)	Q6XR72	ENSG00000196660	none	Excluded: no beneficial direction & robust genetic/clinical relevance	novel_target	no_depression_indication	NA	NA	NA	negative (metabrain_cortex)	Significant 1 brain panel	Significant in 0 blood panels	tested_no_significant_results	insufficient_power	not_tested	NA	NA	NA	4_experimental_evidence	10	4	7	10
SLC30A8	Proton-coupled zinc antiporter SLC30A8 (Solute carrier family 30 member 8) (Zinc transporter 8) (ZnT-8)	Q8IWU4	ENSG00000164756	none	Excluded: no beneficial direction & robust genetic/clinical relevance	novel_target	no_depression_indication	NA	NA	NA	negative (eqtlgen)	Significant in 0 brain panels	Significant 1 blood panel	tested_no_significant_results	insufficient_power	not_tested	NA	NA	NA	4_experimental_evidence	10	4	10	10
SLC4A7	Sodium bicarbonate cotransporter 3 (Electroneutral Na/HCO(3) cotransporter) (Sodium bicarbonate cotransporter 2) (Sodium bicarbonate cotransporter 2b) (Bicarbonate transporter) (Solute carrier family 4 member 7)	Q9Y6M7	ENSG00000033867	none	Excluded: no beneficial direction & robust genetic/clinical relevance	novel_target	no_depression_indication	NA	NA	NA	positive (metabrain_cortex); negative (eqtlgen)	Significant 1 brain panel	Significant 1 blood panel	tested_no_significant_results	insufficient_power	not_tested	NA	NA	NA	4_experimental_evidence	10	4	6	10
SLC5A2	Sodium/glucose cotransporter 2 (Na(+)/glucose cotransporter 2) (Low affinity sodium-glucose cotransporter) (Solute carrier family 5 member 2)	P31639	ENSG00000140675	none	Excluded: no beneficial direction & robust genetic/clinical relevance	novel_target	related_depression_indication_only	NA	NA	NA	negative (eqtlgen)	Significant in 0 brain panels	Significant 1 blood panel	tested_no_significant_results	insufficient_power	not_tested	weight decreased | Weight Loss	weight	Dapagliflozin	1_approved_drug_clinical_phase_4	1	5	8	10
SLC5A6	Sodium-dependent multivitamin transporter (Na(+)-dependent multivitamin transporter) (hSMVT) (Solute carrier family 5 member 6)	Q9Y289	ENSG00000138074	none	Excluded: no beneficial direction & robust genetic/clinical relevance	novel_target	no_depression_indication	NA	NA	NA	positive (metabrain_cortex)	Significant 1 brain panel	Significant in 0 blood panels	tested_no_significant_results	insufficient_power	not_tested	NA	NA	NA	4_experimental_evidence	10	4	6	10
SLC5A9	Sodium/glucose cotransporter 4 (Na(+)/glucose cotransporter 4) (hSGLT4) (Solute carrier family 5 member 9)	Q2M3M2	ENSG00000117834	none	Excluded: no beneficial direction & robust genetic/clinical relevance	novel_target	no_depression_indication	NA	NA	NA	negative (metabrain_cortex)	Significant 1 brain panel	Significant in 0 blood panels	tested_no_significant_results	insufficient_power	not_tested	NA	NA	NA	4_experimental_evidence	8	4	10	10
SLC7A11	Cystine/glutamate transporter (Amino acid transport system xc-) (Calcium channel blocker resistance protein CCBR1) (Solute carrier family 7 member 11) (xCT)	Q9UPY5	ENSG00000151012	none	Excluded: no beneficial direction & robust genetic/clinical relevance	novel_target	no_depression_indication	NA	NA	NA	positive (eqtlgen)	Significant in 0 brain panels	Significant 1 blood panel	tested_no_significant_results	insufficient_power	not_tested	NA	NA	NA	4_experimental_evidence	4	4	5	10
SLC7A7	Y+L amino acid transporter 1 (Monocyte amino acid permease 2) (MOP-2) (Solute carrier family 7 member 7) (y(+)L-type amino acid transporter 1) (Y+LAT1) (y+LAT-1)	Q9UM01	ENSG00000155465	none	Excluded: no beneficial direction & robust genetic/clinical relevance	novel_target	no_depression_indication	NA	NA	NA	negative (eqtlgen, metabrain_basal_ganglia)	Significant 1 brain panel	Significant 1 blood panel	tested_no_significant_results	insufficient_power	not_tested	NA	NA	NA	4_experimental_evidence	10	4	10	10
SLC9A3	Sodium/hydrogen exchanger 3 (Na(+)/H(+) exchanger 3) (NHE-3) (Solute carrier family 9 member 3)	P48764	ENSG00000066230	none	Excluded: no beneficial direction & robust genetic/clinical relevance	novel_target	no_depression_indication	NA	NA	NA	negative (eqtlgen)	Significant in 0 brain panels	Significant 1 blood panel	tested_no_significant_results	insufficient_power	not_tested	NA	NA	NA	1_approved_drug_clinical_phase_4	1	4	8	10
SNCA	Alpha-synuclein (Non-A beta component of AD amyloid) (Non-A4 component of amyloid precursor) (NACP)	P37840	ENSG00000145335	none	Excluded: no beneficial direction & robust genetic/clinical relevance	novel_target	no_depression_indication	NA	NA	NA	negative (eqtlgen)	Significant in 0 brain panels	Significant 1 blood panel	tested_no_significant_results	insufficient_power	not_tested	NA	NA	NA	2_advanced_clinical_phase_2_3	4	2	4	10
SNRK	SNF-related serine/threonine-protein kinase (EC 2.7.11.1) (SNF1-related kinase)	Q9NRH2	ENSG00000163788	none	Excluded: no beneficial direction & robust genetic/clinical relevance	novel_target	no_depression_indication	NA	NA	NA	positive (metabrain_cerebellum)	Significant 1 brain panel	Significant in 0 blood panels	tested_no_significant_results	insufficient_power	not_tested	NA	NA	NA	4_experimental_evidence	5	9	4	10
SOAT1	Sterol O-acyltransferase 1 (EC 2.3.1.26) (Acyl-coenzyme A:cholesterol acyltransferase 1) (ACAT-1) (Cholesterol acyltransferase 1)	P35610	ENSG00000057252	none	Excluded: no beneficial direction & robust genetic/clinical relevance	novel_target	no_depression_indication	benfluorex, nevanimibe, pactimibe	INHIBITOR	metabrain_cerebellum	positive (metabrain_cerebellum)	Significant 1 brain panel	Significant in 0 blood panels	tested_no_significant_results	insufficient_power	not_tested	NA	NA	NA	1_approved_drug_clinical_phase_4	1	7	6	10
SPP1	Osteopontin (Bone sialoprotein 1) (Nephropontin) (Secreted phosphoprotein 1) (SPP-1) (Urinary stone protein) (Uropontin)	P10451	ENSG00000118785	none	Excluded: no beneficial direction & robust genetic/clinical relevance	novel_target	no_depression_indication	ask-8007	INHIBITOR	eqtlgen	positive (eqtlgen)	Significant in 0 brain panels	Significant 1 blood panel	tested_no_significant_results	insufficient_power	not_tested	NA	NA	NA	2_advanced_clinical_phase_2_3	10	2	10	10
SQSTM1	Sequestosome-1 (EBI3-associated protein of 60 kDa) (EBIAP) (p60) (Phosphotyrosine-independent ligand for the Lck SH2 domain of 62 kDa) (Ubiquitin-binding protein p62)	Q13501	ENSG00000161011	none	Excluded: no beneficial direction & robust genetic/clinical relevance	novel_target	no_depression_indication	NA	NA	NA	positive (eqtlgen)	Significant in 0 brain panels	Significant 1 blood panel	tested_no_significant_results	insufficient_power	not_tested	NA	NA	NA	4_experimental_evidence	4	10	5	10
ST6GAL1	Beta-galactoside alpha-2,6-sialyltransferase 1 (Alpha 2,6-ST 1) (EC 2.4.3.1) (B-cell antigen CD75) (CMP-N-acetylneuraminate-beta-galactosamide-alpha-2,6-sialyltransferase 1) (ST6Gal I) (ST6GalI) (Sialyltransferase 1)	P15907	ENSG00000073849	none	Excluded: no beneficial direction & robust genetic/clinical relevance	novel_target	no_depression_indication	NA	NA	NA	negative (metabrain_cortex)	Significant 1 brain panel	Significant in 0 blood panels	tested_no_significant_results	insufficient_power	not_tested	NA	NA	NA	4_experimental_evidence	4	6	6	10
STAMBP	STAM-binding protein (EC 3.4.19.-) (Associated molecule with the SH3 domain of STAM) (Endosome-associated ubiquitin isopeptidase)	O95630	ENSG00000124356	none	Excluded: no beneficial direction & robust genetic/clinical relevance	novel_target	no_depression_indication	NA	NA	NA	positive (eqtlgen, metabrain_cerebellum)	Significant 1 brain panel	Significant 1 blood panel	tested_no_significant_results	insufficient_power	not_tested	NA	NA	NA	4_experimental_evidence	5	4	5	10
STK24	Serine/threonine-protein kinase 24 (EC 2.7.11.1) (Mammalian STE20-like protein kinase 3) (MST-3) (STE20-like kinase MST3) [Cleaved into: Serine/threonine-protein kinase 24 36 kDa subunit (Mammalian STE20-like protein kinase 3 N-terminal) (MST3/N); Serine/threonine-protein kinase 24 12 kDa subunit (Mammalian STE20-like protein kinase 3 C-terminal) (MST3/C)]	Q9Y6E0	ENSG00000102572	none	Excluded: no beneficial direction & robust genetic/clinical relevance	novel_target	no_depression_indication	NA	NA	NA	positive (metabrain_cerebellum); negative (metabrain_cortex)	Inconsistent ≥2 brain panels only	Significant in 0 blood panels	tested_no_significant_results	insufficient_power	not_tested	NA	NA	NA	4_experimental_evidence	4	10	6	10
SUMO1	Small ubiquitin-related modifier 1 (SUMO-1) (GAP-modifying protein 1) (GMP1) (SMT3 homolog 3) (Sentrin) (Ubiquitin-homology domain protein PIC1) (Ubiquitin-like protein SMT3C) (Smt3C) (Ubiquitin-like protein UBL1)	P63165	ENSG00000116030	none	Excluded: no beneficial direction & robust genetic/clinical relevance	novel_target	no_depression_indication	NA	NA	NA	positive (metabrain_cortex)	Significant 1 brain panel	Significant in 0 blood panels	tested_no_significant_results	insufficient_power	not_tested	NA	NA	NA	4_experimental_evidence	4	4	5	10
SYTL2	Synaptotagmin-like protein 2 (Breast cancer-associated antigen SGA-72M) (Exophilin-4)	Q9HCH5	ENSG00000137501	none	Excluded: no beneficial direction & robust genetic/clinical relevance	novel_target	no_depression_indication	NA	NA	NA	negative (metabrain_cortex)	Significant 1 brain panel	Significant in 0 blood panels	tested_no_significant_results	insufficient_power	not_tested	NA	NA	NA	4_experimental_evidence	4	4	6	10
TARM1	T-cell-interacting, activating receptor on myeloid cells protein 1 (OSCAR-like transcript-2 protein) (OLT-2)	B6A8C7	ENSG00000248385	none	Excluded: no beneficial direction & robust genetic/clinical relevance	novel_target	no_depression_indication	NA	NA	NA	positive (metabrain_cortex)	Significant 1 brain panel	Significant in 0 blood panels	tested_no_significant_results	insufficient_power	not_tested	NA	NA	NA	4_experimental_evidence	10	4	10	10
TCHP	Trichoplein keratin filament-binding protein (Protein TCHP) (Mitochondrial protein with oncostatic activity) (Mitostatin) (Tumor suppressor protein)	Q9BT92	ENSG00000139437	none	Excluded: no beneficial direction & robust genetic/clinical relevance	novel_target	no_depression_indication	NA	NA	NA	negative (metabrain_hippocampus)	Significant 1 brain panel	Significant in 0 blood panels	not_tested	insufficient_power	not_tested	NA	NA	NA	4_experimental_evidence	10	4	5	10
TCN2	Transcobalamin-2 (TC-2) (Transcobalamin II) (TC II) (TCII)	P20062	ENSG00000185339	none	Excluded: no beneficial direction & robust genetic/clinical relevance	novel_target	no_depression_indication	NA	NA	NA	negative (ukb_ppp)	Significant in 0 brain panels	Significant 1 blood panel	tested_no_significant_results	insufficient_power	tested_not_significant	NA	NA	NA	4_experimental_evidence	4	4	10	10
TEAD2	Transcriptional enhancer factor TEF-4 (TEA domain family member 2) (TEAD-2)	Q15562	ENSG00000074219	none	Excluded: no beneficial direction & robust genetic/clinical relevance	novel_target	no_depression_indication	NA	NA	NA	negative (metabrain_cerebellum)	Significant 1 brain panel	Significant in 0 blood panels	tested_no_significant_results	insufficient_power	not_tested	NA	NA	NA	4_experimental_evidence	4	10	6	10
THEM4	Acyl-coenzyme A thioesterase THEM4 (Acyl-CoA thioesterase THEM4) (EC 3.1.2.2) (Carboxyl-terminal modulator protein) (Thioesterase superfamily member 4)	Q5T1C6	ENSG00000159445	none	Excluded: no beneficial direction & robust genetic/clinical relevance	novel_target	no_depression_indication	NA	NA	NA	negative (eqtlgen)	Significant in 0 brain panels	Significant 1 blood panel	tested_no_significant_results	insufficient_power	not_tested	NA	NA	NA	4_experimental_evidence	4	4	6	10
TMPRSS6	Transmembrane protease serine 6 (EC 3.4.21.-) (Matriptase-2)	Q8IU80	ENSG00000187045	none	Excluded: no beneficial direction & robust genetic/clinical relevance	novel_target	no_depression_indication	NA	NA	NA	negative (metabrain_cortex)	Significant 1 brain panel	Significant in 0 blood panels	tested_no_significant_results	insufficient_power	not_tested	NA	NA	NA	4_experimental_evidence	5	4	7	10
TNFRSF13C	Tumor necrosis factor receptor superfamily member 13C (B-cell-activating factor receptor) (BAFF receptor) (BAFF-R) (BLyS receptor 3) (CD antigen CD268)	Q96RJ3	ENSG00000159958	none	Excluded: no beneficial direction & robust genetic/clinical relevance	novel_target	related_depression_indication_only	NA	NA	NA	positive (metabrain_basal_ganglia)	Significant 1 brain panel	Significant in 0 blood panels	tested_no_significant_results	insufficient_power	not_tested	Fatigue	Fatigue	INFLIXIMAB	2_advanced_clinical_phase_2_3	10	2	7	10
TNFRSF14	Tumor necrosis factor receptor superfamily member 14 (Herpes virus entry mediator A) (Herpesvirus entry mediator A) (HveA) (Tumor necrosis factor receptor-like 2) (TR2) (CD antigen CD270)	Q92956	ENSG00000157873	none	Excluded: no beneficial direction & robust genetic/clinical relevance	novel_target	related_depression_indication_only	NA	NA	NA	negative (ukb_ppp)	Significant in 0 brain panels	Significant 1 blood panel	tested_no_significant_results	insufficient_power	not_tested	Fatigue	Fatigue	INFLIXIMAB	4_experimental_evidence	4	4	10	10
TNK2	Activated CDC42 kinase 1 (ACK-1) (EC 2.7.10.2) (EC 2.7.11.1) (Tyrosine kinase non-receptor protein 2)	Q07912	ENSG00000061938	none	Excluded: no beneficial direction & robust genetic/clinical relevance	novel_target	no_depression_indication	NA	NA	NA	positive (metabrain_basal_ganglia)	Significant 1 brain panel	Significant in 0 blood panels	tested_no_significant_results	insufficient_power	not_tested	NA	NA	NA	4_experimental_evidence	4	4	4	10
TNNC1	Troponin C, slow skeletal and cardiac muscles (TN-C)	P63316	ENSG00000114854	none	Excluded: no beneficial direction & robust genetic/clinical relevance	novel_target	no_depression_indication	NA	NA	NA	positive (metabrain_cerebellum); negative (metabrain_spinal_cord)	Inconsistent ≥2 brain panels only	Significant in 0 blood panels	tested_no_significant_results	insufficient_power	not_tested	NA	NA	NA	2_advanced_clinical_phase_2_3	2	10	6	10
TREML4	Trem-like transcript 4 protein (TLT-4) (Triggering receptor expressed on myeloid cells-like protein 4)	Q6UXN2	ENSG00000188056	none	Excluded: no beneficial direction & robust genetic/clinical relevance	novel_target	no_depression_indication	NA	NA	NA	positive (eqtlgen)	Significant in 0 brain panels	Significant 1 blood panel	tested_no_significant_results	insufficient_power	not_tested	NA	NA	NA	4_experimental_evidence	10	4	10	10
TRPC3	Short transient receptor potential channel 3 (TrpC3) (Transient receptor protein 3) (TRP-3) (hTrp-3) (hTrp3)	Q13507	ENSG00000138741	none	Excluded: no beneficial direction & robust genetic/clinical relevance	novel_target	no_depression_indication	NA	NA	NA	positive (metabrain_cortex)	Significant 1 brain panel	Significant in 0 blood panels	tested_no_significant_results	insufficient_power	not_tested	NA	NA	NA	4_experimental_evidence	4	4	8	10
TRPV4	Transient receptor potential cation channel subfamily V member 4 (TrpV4) (Osm-9-like TRP channel 4) (OTRPC4) (Transient receptor potential protein 12) (TRP12) (Vanilloid receptor-like channel 2) (Vanilloid receptor-like protein 2) (VRL-2) (Vanilloid receptor-related osmotically-activated channel) (VR-OAC)	Q9HBA0	ENSG00000111199	none	Excluded: no beneficial direction & robust genetic/clinical relevance	novel_target	no_depression_indication	NA	NA	NA	negative (metabrain_hippocampus)	Significant 1 brain panel	Significant in 0 blood panels	not_tested	insufficient_power	not_tested	NA	NA	NA	1_approved_drug_clinical_phase_4	1	4	6	10
TSPAN5	Tetraspanin-5 (Tspan-5) (Tetraspan NET-4) (Transmembrane 4 superfamily member 9)	P62079	ENSG00000168785	none	Excluded: no beneficial direction & robust genetic/clinical relevance	novel_target	no_depression_indication	NA	NA	NA	positive (metabrain_cerebellum)	Significant 1 brain panel	Significant in 0 blood panels	not_tested	insufficient_power	not_tested	NA	NA	NA	4_experimental_evidence	10	4	6	10
TXK	Tyrosine-protein kinase TXK (EC 2.7.10.2) (Protein-tyrosine kinase 4) (Resting lymphocyte kinase)	P42681	ENSG00000074966	none	Excluded: no beneficial direction & robust genetic/clinical relevance	novel_target	no_depression_indication	pf-06651600	INHIBITOR	eqtlgen	positive (eqtlgen)	Significant in 0 brain panels	Significant 1 blood panel	tested_no_significant_results	insufficient_power	not_tested	NA	NA	NA	1_approved_drug_clinical_phase_4	1	4	8	10
TYRP1	5,6-dihydroxyindole-2-carboxylic acid oxidase (DHICA oxidase) (EC 1.14.18.-) (Catalase B) (Glycoprotein 75) (Melanoma antigen gp75) (Tyrosinase-related protein 1) (TRP) (TRP-1) (TRP1)	P17643	ENSG00000107165	none	Excluded: no beneficial direction & robust genetic/clinical relevance	novel_target	no_depression_indication	NA	NA	NA	positive (metabrain_cortex)	Significant 1 brain panel	Significant in 0 blood panels	tested_no_significant_results	insufficient_power	not_tested	NA	NA	NA	2_advanced_clinical_phase_2_3	4	2	10	10
UBA6	Ubiquitin-like modifier-activating enzyme 6 (Ubiquitin-activating enzyme 6) (EC 6.2.1.45) (Monocyte protein 4) (MOP-4) (Ubiquitin-activating enzyme E1-like protein 2) (E1-L2)	A0AVT1	ENSG00000033178	none	Excluded: no beneficial direction & robust genetic/clinical relevance	novel_target	no_depression_indication	NA	NA	NA	positive (eqtlgen)	Significant in 0 brain panels	Significant 1 blood panel	tested_no_significant_results	insufficient_power	not_tested	NA	NA	NA	4_experimental_evidence	4	10	6	10
UPP1	Uridine phosphorylase 1 (UPase 1) (UrdPase 1) (EC 2.4.2.3)	Q16831	ENSG00000183696	none	Excluded: no beneficial direction & robust genetic/clinical relevance	novel_target	no_depression_indication	NA	NA	NA	positive (metabrain_cortex)	Significant 1 brain panel	Significant in 0 blood panels	tested_no_significant_results	insufficient_power	not_tested	NA	NA	NA	4_experimental_evidence	4	10	6	10
USP6	Ubiquitin carboxyl-terminal hydrolase 6 (EC 3.4.19.12) (Deubiquitinating enzyme 6) (Proto-oncogene TRE-2) (RN-tre) (Ubiquitin thioesterase 6) (Ubiquitin-specific-processing protease 6)	P35125	ENSG00000129204	none	Excluded: no beneficial direction & robust genetic/clinical relevance	novel_target	no_depression_indication	NA	NA	NA	positive (metabrain_basal_ganglia)	Significant 1 brain panel	Significant in 0 blood panels	tested_no_significant_results	insufficient_power	not_tested	NA	NA	NA	4_experimental_evidence	10	4	5	10
WNT3	Proto-oncogene Wnt-3 (Proto-oncogene Int-4 homolog)	P56703	ENSG00000108379	none	Excluded: no beneficial direction & robust genetic/clinical relevance	novel_target	no_depression_indication	NA	NA	NA	positive (metabrain_cortex)	Significant 1 brain panel	Significant in 0 blood panels	tested_no_significant_results	insufficient_power	not_tested	NA	NA	NA	4_experimental_evidence	4	4	8	10
WNT9B	Protein Wnt-9b (Protein Wnt-14b) (Protein Wnt-15)	O14905	ENSG00000158955	none	Excluded: no beneficial direction & robust genetic/clinical relevance	novel_target	no_depression_indication	NA	NA	NA	positive (metabrain_basal_ganglia)	Significant 1 brain panel	Significant in 0 blood panels	not_tested	insufficient_power	not_tested	NA	NA	NA	4_experimental_evidence	10	4	10	10
XPNPEP3	Xaa-Pro aminopeptidase 3 (X-Pro aminopeptidase 3) (EC 3.4.11.9) (Aminopeptidase P3) (APP3)	Q9NQH7	ENSG00000196236	none	Excluded: no beneficial direction & robust genetic/clinical relevance	novel_target	no_depression_indication	tosedostat	INHIBITOR	metabrain_cerebellum	positive (metabrain_cerebellum)	Significant 1 brain panel	Significant in 0 blood panels	not_tested	insufficient_power	not_tested	NA	NA	NA	2_advanced_clinical_phase_2_3	2	10	6	10
YTHDF2	YTH domain-containing family protein 2 (DF2) (CLL-associated antigen KW-14) (High-glucose-regulated protein 8) (Renal carcinoma antigen NY-REN-2)	Q9Y5A9	ENSG00000198492	none	Excluded: no beneficial direction & robust genetic/clinical relevance	novel_target	no_depression_indication	NA	NA	NA	negative (metabrain_cortex)	Significant 1 brain panel	Significant in 0 blood panels	tested_no_significant_results	insufficient_power	not_tested	NA	NA	NA	4_experimental_evidence	4	10	5	10
ZDHHC20	Palmitoyltransferase ZDHHC20 (EC 2.3.1.225) (Acyltransferase ZDHHC20) (EC 2.3.1.-) (DHHC domain-containing cysteine-rich protein 20) (DHHC20) (Zinc finger DHHC domain-containing protein 20)	Q5W0Z9	ENSG00000180776	none	Excluded: no beneficial direction & robust genetic/clinical relevance	novel_target	no_depression_indication	NA	NA	NA	negative (eqtlgen)	Significant in 0 brain panels	Significant 1 blood panel	tested_no_significant_results	insufficient_power	not_tested	NA	NA	NA	4_experimental_evidence	4	4	6	10

### Sheet: S16_compound_level_PC_approved
Supplementary Table S16: Compound-level results for approved positive control drugs. Analysis of 61 drugs approved (Phase IV) for depression and/or anxiety, showing genetic evidence and estimated therapeutic directions based on cis-MR target effects. Column definitions: Compound information: drug_name = standardised compound name; chembl_ids = ChEMBL compound identifiers; indication_phases = primary therapeutic indications and clinical trial phases; approval_category = summary of drug approval for depression and/or anxiety; Targets tested and significant in cis-MR: tested_targets = total number of target proteins tested for this compound across all discovery panels; significant_targets = number of targets showing significant cis-MR effects; all_datasets_tested_in = discovery panels where compound targets were tested; all_datasets_significant_in = discovery panels where significant cis-MR effects were found for any target; tested_symbols = gene symbols of all tested targets; significant_symbols = gene symbols of targets with significant cis-MR effects; Compound mechanism of action (MOA) on cis-MR significant targets: drug_mechanisms = mechanisms of action for all significant cis-MR targets; drug_mechanisms_by_target = target-specific mechanism details; Therapeutic direction analysis: therapeutic_direction_summary = overall therapeutic direction classification for the compound (beneficial/mixed/adverse/unknown); therapeutic_datasets_beneficial = discovery panels with beneficial therapeutic direction; therapeutic_datasets_adverse = discovery panels with adverse therapeutic direction; target_direction_breakdown = therapeutic alignment by target; n_beneficial_targets = number of targets with estimated beneficial therapeutic direction (drug mechanism opposes MR risk-increasing effect); n_adverse_targets = number of targets with estimated adverse therapeutic direction (drug mechanism increases the MR risk-increasing effect); n_unknown_MOAdirection_targets = number of targets with unknown therapeytic direction based on their non-directional MOA (e.g. modulator); n_unknown_nodata_targets = number of targets with no MOA data.
Compound information				Targets tested and significant in cis-MR						Compound MOA on cis-MR significant targets		Therapeutic direction analysis
drug_name	chembl_ids	indication_phases	approval_category	tested_targets	significant_targets	all_datasets_tested_in	all_datasets_significant_in	tested_symbols	significant_symbols	drug_mechanisms	drug_mechanisms_by_target	therapeutic_direction_summary	therapeutic_datasets_beneficial	therapeutic_datasets_adverse	target_direction_breakdown	n_beneficial_targets	n_adverse_targets	n_unknown_MOAdirection_targets	n_unknown_nodata_targets
alprazolam	CHEMBL661	Anxiety (Phase 4); Anxiety Disorders (Phase 4); Depressive Disorder (Phase 3); Phobia, Social (Phase 1); Short-term use in anxiety (Phase 4)	Anxiety only	13	4	eqtlgen, metabrain_cerebellum, metabrain_cortex	metabrain_cerebellum	GABRA1, GABRA2, GABRA4, GABRA5, GABRA6, GABRB1, GABRB2, GABRB3, GABRD, GABRG1, GABRG2, GABRG3, GABRP	GABRA6, GABRB2, GABRG2, GABRP	POSITIVE ALLOSTERIC MODULATOR	POSITIVE ALLOSTERIC MODULATOR (GABRA6); POSITIVE ALLOSTERIC MODULATOR (GABRB2); POSITIVE ALLOSTERIC MODULATOR (GABRG2); POSITIVE ALLOSTERIC MODULATOR (GABRP)	mixed	metabrain_cerebellum	metabrain_cerebellum	GABRA6:beneficial; GABRB2:beneficial; GABRG2:beneficial; GABRP:adverse	3	1	0	0
brexanolone	CHEMBL207538	Depression, Postpartum (Phase 4); Depressive Disorder (Phase 3)	Depression only	13	4	eqtlgen, metabrain_cerebellum, metabrain_cortex	metabrain_cerebellum	GABRA1, GABRA2, GABRA4, GABRA5, GABRA6, GABRB1, GABRB2, GABRB3, GABRD, GABRG1, GABRG2, GABRG3, GABRP	GABRA6, GABRB2, GABRG2, GABRP	POSITIVE ALLOSTERIC MODULATOR	POSITIVE ALLOSTERIC MODULATOR (GABRA6); POSITIVE ALLOSTERIC MODULATOR (GABRB2); POSITIVE ALLOSTERIC MODULATOR (GABRG2); POSITIVE ALLOSTERIC MODULATOR (GABRP)	mixed	metabrain_cerebellum	metabrain_cerebellum	GABRA6:beneficial; GABRB2:beneficial; GABRG2:beneficial; GABRP:adverse	3	1	0	0
chlordiazepoxide	CHEMBL451; CHEMBL1200703	Anxiety (Phase 4); Anxiety Disorders (Phase 4); Depressive Disorder, Major (Phase 2); Short-term use in anxiety (Phase 4)	Anxiety only	13	4	eqtlgen, metabrain_cerebellum, metabrain_cortex	metabrain_cerebellum	GABRA1, GABRA2, GABRA4, GABRA5, GABRA6, GABRB1, GABRB2, GABRB3, GABRD, GABRG1, GABRG2, GABRG3, GABRP	GABRA6, GABRB2, GABRG2, GABRP	POSITIVE ALLOSTERIC MODULATOR	POSITIVE ALLOSTERIC MODULATOR (GABRA6); POSITIVE ALLOSTERIC MODULATOR (GABRB2); POSITIVE ALLOSTERIC MODULATOR (GABRG2); POSITIVE ALLOSTERIC MODULATOR (GABRP)	mixed	metabrain_cerebellum	metabrain_cerebellum	GABRA6:beneficial; GABRB2:beneficial; GABRG2:beneficial; GABRP:adverse	3	1	0	0
clobazam	CHEMBL70418	Anxiety (Phase 4); Anxiety (short-term use) (Phase 4); Depressive Disorder (Phase 3)	Anxiety only	13	4	eqtlgen, metabrain_cerebellum, metabrain_cortex	metabrain_cerebellum	GABRA1, GABRA2, GABRA4, GABRA5, GABRA6, GABRB1, GABRB2, GABRB3, GABRD, GABRG1, GABRG2, GABRG3, GABRP	GABRA6, GABRB2, GABRG2, GABRP	POSITIVE ALLOSTERIC MODULATOR	POSITIVE ALLOSTERIC MODULATOR (GABRA6); POSITIVE ALLOSTERIC MODULATOR (GABRB2); POSITIVE ALLOSTERIC MODULATOR (GABRG2); POSITIVE ALLOSTERIC MODULATOR (GABRP)	mixed	metabrain_cerebellum	metabrain_cerebellum	GABRA6:beneficial; GABRB2:beneficial; GABRG2:beneficial; GABRP:adverse	3	1	0	0
clorazepate	CHEMBL2096631	Anxiety (Phase 4); Anxiety Disorders (Phase 4)	Anxiety only	13	4	eqtlgen, metabrain_cerebellum, metabrain_cortex	metabrain_cerebellum	GABRA1, GABRA2, GABRA4, GABRA5, GABRA6, GABRB1, GABRB2, GABRB3, GABRD, GABRG1, GABRG2, GABRG3, GABRP	GABRA6, GABRB2, GABRG2, GABRP	POSITIVE ALLOSTERIC MODULATOR	POSITIVE ALLOSTERIC MODULATOR (GABRA6); POSITIVE ALLOSTERIC MODULATOR (GABRB2); POSITIVE ALLOSTERIC MODULATOR (GABRG2); POSITIVE ALLOSTERIC MODULATOR (GABRP)	mixed	metabrain_cerebellum	metabrain_cerebellum	GABRA6:beneficial; GABRB2:beneficial; GABRG2:beneficial; GABRP:adverse	3	1	0	0
clotiazepam	CHEMBL1697737	Anxiety (Phase 4)	Anxiety only	13	4	eqtlgen, metabrain_cerebellum, metabrain_cortex	metabrain_cerebellum	GABRA1, GABRA2, GABRA4, GABRA5, GABRA6, GABRB1, GABRB2, GABRB3, GABRD, GABRG1, GABRG2, GABRG3, GABRP	GABRA6, GABRB2, GABRG2, GABRP	POSITIVE ALLOSTERIC MODULATOR	POSITIVE ALLOSTERIC MODULATOR (GABRA6); POSITIVE ALLOSTERIC MODULATOR (GABRB2); POSITIVE ALLOSTERIC MODULATOR (GABRG2); POSITIVE ALLOSTERIC MODULATOR (GABRP)	mixed	metabrain_cerebellum	metabrain_cerebellum	GABRA6:beneficial; GABRB2:beneficial; GABRG2:beneficial; GABRP:adverse	3	1	0	0
diazepam	CHEMBL12	Acute anxiety and agitation (Phase 4); Anxiety (Phase 4); Anxiety Disorders (Phase 4); Depressive Disorder (Phase 3); Dyspnoea associated with anxiety in palliative care (Phase 4); Insomnia associated with anxiety (Phase 4); Severe acute anxiety, (Phase 4)	Anxiety only	13	4	eqtlgen, metabrain_cerebellum, metabrain_cortex	metabrain_cerebellum	GABRA1, GABRA2, GABRA4, GABRA5, GABRA6, GABRB1, GABRB2, GABRB3, GABRD, GABRG1, GABRG2, GABRG3, GABRP	GABRA6, GABRB2, GABRG2, GABRP	POSITIVE ALLOSTERIC MODULATOR	POSITIVE ALLOSTERIC MODULATOR (GABRA6); POSITIVE ALLOSTERIC MODULATOR (GABRB2); POSITIVE ALLOSTERIC MODULATOR (GABRG2); POSITIVE ALLOSTERIC MODULATOR (GABRP)	mixed	metabrain_cerebellum	metabrain_cerebellum	GABRA6:beneficial; GABRB2:beneficial; GABRG2:beneficial; GABRP:adverse	3	1	0	0
halazepam	CHEMBL970	Anxiety (Phase 4)	Anxiety only	13	4	eqtlgen, metabrain_cerebellum, metabrain_cortex	metabrain_cerebellum	GABRA1, GABRA2, GABRA4, GABRA5, GABRA6, GABRB1, GABRB2, GABRB3, GABRD, GABRG1, GABRG2, GABRG3, GABRP	GABRA6, GABRB2, GABRG2, GABRP	POSITIVE ALLOSTERIC MODULATOR	POSITIVE ALLOSTERIC MODULATOR (GABRA6); POSITIVE ALLOSTERIC MODULATOR (GABRB2); POSITIVE ALLOSTERIC MODULATOR (GABRG2); POSITIVE ALLOSTERIC MODULATOR (GABRP)	mixed	metabrain_cerebellum	metabrain_cerebellum	GABRA6:beneficial; GABRB2:beneficial; GABRG2:beneficial; GABRP:adverse	3	1	0	0
lorazepam	CHEMBL580	Anxiety (Phase 4); Anxiety Disorders (Phase 4); Depression (Phase 4); Depressive Disorder (Phase 4); Depressive Disorder, Major (Phase 1); Short-term use in anxiety (Phase 4); Short-term use in insomnia associated with anxiety (Phase 4)	Depression & anxiety	13	4	eqtlgen, metabrain_cerebellum, metabrain_cortex	metabrain_cerebellum	GABRA1, GABRA2, GABRA4, GABRA5, GABRA6, GABRB1, GABRB2, GABRB3, GABRD, GABRG1, GABRG2, GABRG3, GABRP	GABRA6, GABRB2, GABRG2, GABRP	POSITIVE ALLOSTERIC MODULATOR	POSITIVE ALLOSTERIC MODULATOR (GABRA6); POSITIVE ALLOSTERIC MODULATOR (GABRB2); POSITIVE ALLOSTERIC MODULATOR (GABRG2); POSITIVE ALLOSTERIC MODULATOR (GABRP)	mixed	metabrain_cerebellum	metabrain_cerebellum	GABRA6:beneficial; GABRB2:beneficial; GABRG2:beneficial; GABRP:adverse	3	1	0	0
meprobamate	CHEMBL979	Anxiety (Phase 4); Anxiety Disorders (Phase 4)	Anxiety only	13	4	eqtlgen, metabrain_cerebellum, metabrain_cortex	metabrain_cerebellum	GABRA1, GABRA2, GABRA4, GABRA5, GABRA6, GABRB1, GABRB2, GABRB3, GABRD, GABRG1, GABRG2, GABRG3, GABRP	GABRA6, GABRB2, GABRG2, GABRP	AGONIST	AGONIST (GABRA6); AGONIST (GABRB2); AGONIST (GABRG2); AGONIST (GABRP)	mixed	metabrain_cerebellum	metabrain_cerebellum	GABRA6:beneficial; GABRB2:beneficial; GABRG2:beneficial; GABRP:adverse	3	1	0	0
oxazepam	CHEMBL568	Anxiety (Phase 4); Anxiety (short-term use) (Phase 4); Anxiety Disorders (Phase 4); Depressive Disorder (Phase 3); Insomnia associated with anxiety (Phase 4)	Anxiety only	13	4	eqtlgen, metabrain_cerebellum, metabrain_cortex	metabrain_cerebellum	GABRA1, GABRA2, GABRA4, GABRA5, GABRA6, GABRB1, GABRB2, GABRB3, GABRD, GABRG1, GABRG2, GABRG3, GABRP	GABRA6, GABRB2, GABRG2, GABRP	POSITIVE ALLOSTERIC MODULATOR	POSITIVE ALLOSTERIC MODULATOR (GABRA6); POSITIVE ALLOSTERIC MODULATOR (GABRB2); POSITIVE ALLOSTERIC MODULATOR (GABRG2); POSITIVE ALLOSTERIC MODULATOR (GABRP)	mixed	metabrain_cerebellum	metabrain_cerebellum	GABRA6:beneficial; GABRB2:beneficial; GABRG2:beneficial; GABRP:adverse	3	1	0	0
prazepam	CHEMBL969	Anxiety (Phase 4)	Anxiety only	13	4	eqtlgen, metabrain_cerebellum, metabrain_cortex	metabrain_cerebellum	GABRA1, GABRA2, GABRA4, GABRA5, GABRA6, GABRB1, GABRB2, GABRB3, GABRD, GABRG1, GABRG2, GABRG3, GABRP	GABRA6, GABRB2, GABRG2, GABRP	POSITIVE ALLOSTERIC MODULATOR	POSITIVE ALLOSTERIC MODULATOR (GABRA6); POSITIVE ALLOSTERIC MODULATOR (GABRB2); POSITIVE ALLOSTERIC MODULATOR (GABRG2); POSITIVE ALLOSTERIC MODULATOR (GABRP)	mixed	metabrain_cerebellum	metabrain_cerebellum	GABRA6:beneficial; GABRB2:beneficial; GABRG2:beneficial; GABRP:adverse	3	1	0	0
esketamine	CHEMBL395091; CHEMBL2364609	Depressive Disorder (Phase 4); Depressive Disorder, Major (Phase 3); Depressive Disorder, Major (Phase 4); Major depressive disorder (patients of Japanese origin) (specialist use only) (Phase 4); Major depressive disorder (specialist use only) (Phase 4)	Depression only	6	3	eqtlgen, metabrain_basal_ganglia, metabrain_cerebellum, metabrain_cortex, metabrain_hippocampus, metabrain_spinal_cord, rosmap_full	eqtlgen, metabrain_cerebellum, rosmap_full	GRIN1, GRIN2A, GRIN2C, GRIN2D, GRIN3A, GRIN3B	GRIN1, GRIN2A, GRIN2D	NEGATIVE ALLOSTERIC MODULATOR	NEGATIVE ALLOSTERIC MODULATOR (GRIN1); NEGATIVE ALLOSTERIC MODULATOR (GRIN2A); NEGATIVE ALLOSTERIC MODULATOR (GRIN2D)	mixed	rosmap_full; eqtlgen	metabrain_cerebellum	GRIN1:beneficial; GRIN2A:adverse; GRIN2D:beneficial	2	1	0	0
amoxapine	CHEMBL1113	Depressive Disorder (Phase 4)	Depression only	7	2	eqtlgen, metabrain_basal_ganglia, metabrain_cerebellum, metabrain_cortex, metabrain_hippocampus, metabrain_spinal_cord, rosmap_full	eqtlgen, metabrain_basal_ganglia, metabrain_hippocampus, metabrain_spinal_cord	DRD1, DRD2, DRD3, DRD4, DRD5, SLC6A2, SLC6A4	DRD2, SLC6A4	INHIBITOR	INHIBITOR (SLC6A4)	beneficial	eqtlgen	NA	SLC6A4:beneficial	1	0	0	0
amitriptyline	CHEMBL1200964	Depressive Disorder (Phase 4); Major depressive disorder [not recommended‚Äîincreased risk of fatality in overdose] (Phase 4); Major depressive disorder in patients with cardiovascular disease [not recommended‚Äîincreased risk of fatality in overdose] (Phase 4)	Depression only	2	1	eqtlgen, metabrain_cerebellum, metabrain_cortex, rosmap_full	eqtlgen	SLC6A2, SLC6A4	SLC6A4	INHIBITOR	INHIBITOR (SLC6A4)	beneficial	eqtlgen	NA	SLC6A4:beneficial	1	0	0	0
bupropion	CHEMBL1698; CHEMBL1201735; CHEMBL1698	Depressive Disorder (Phase 4); Depressive Disorder, Major (Phase 4); Seasonal Affective Disorder (Phase 4)	Depression only	2	1	metabrain_cerebellum, metabrain_cortex, rosmap_full	metabrain_cortex	SLC6A2, SLC6A3	SLC6A3	INHIBITOR	INHIBITOR (SLC6A3)	beneficial	metabrain_cortex	NA	SLC6A3:beneficial	1	0	0	0
citalopram	CHEMBL1200781	Depressive Disorder (Phase 4); Depressive Disorder, Major (Phase 4)	Depression only	1	1	eqtlgen, metabrain_cerebellum, metabrain_cortex	eqtlgen	SLC6A4	SLC6A4	INHIBITOR	INHIBITOR (SLC6A4)	beneficial	eqtlgen	NA	SLC6A4:beneficial	1	0	0	0
clomipramine	CHEMBL1200710	Depressive Disorder (Phase 1); Depressive illness (Phase 4)	Depression only	1	1	eqtlgen, metabrain_cerebellum, metabrain_cortex	eqtlgen	SLC6A4	SLC6A4	INHIBITOR	INHIBITOR (SLC6A4)	beneficial	eqtlgen	NA	SLC6A4:beneficial	1	0	0	0
desvenlafaxine	CHEMBL1201728; CHEMBL1118; CHEMBL1118; CHEMBL1201728; CHEMBL3989861; CHEMBL1118; CHEMBL1201728	Depressive Disorder (Phase 1); Depressive Disorder (Phase 4); Depressive Disorder, Major (Phase 4)	Depression only	2	1	eqtlgen, metabrain_cerebellum, metabrain_cortex, rosmap_full	eqtlgen	SLC6A2, SLC6A4	SLC6A4	INHIBITOR	INHIBITOR (SLC6A4)	beneficial	eqtlgen	NA	SLC6A4:beneficial	1	0	0	0
dibenzepin	CHEMBL1442422	Depressive Disorder (Phase 4)	Depression only	2	1	eqtlgen, metabrain_cerebellum, metabrain_cortex, rosmap_full	eqtlgen, metabrain_cortex	HRH1, SLC6A2	HRH1	ANTAGONIST	ANTAGONIST (HRH1)	beneficial	metabrain_cortex; eqtlgen	NA	HRH1:beneficial	1	0	0	0
dothiepin	CHEMBL1492500	Depressive Disorder (Phase 4)	Depression only	2	1	eqtlgen, metabrain_cerebellum, metabrain_cortex, rosmap_full	eqtlgen	SLC6A2, SLC6A4	SLC6A4	INHIBITOR	INHIBITOR (SLC6A4)	beneficial	eqtlgen	NA	SLC6A4:beneficial	1	0	0	0
duloxetine	CHEMBL1200328	Anxiety (Phase 3); Anxiety Disorders (Phase 4); Depressive Disorder (Phase 3); Depressive Disorder, Major (Phase 4)	Depression & anxiety	2	1	eqtlgen, metabrain_cerebellum, metabrain_cortex, rosmap_full	eqtlgen	SLC6A2, SLC6A4	SLC6A4	INHIBITOR	INHIBITOR (SLC6A4)	beneficial	eqtlgen	NA	SLC6A4:beneficial	1	0	0	0
escitalopram	CHEMBL1200322	Anxiety (Phase 4); Anxiety Disorders (Phase 4); Depression (Phase 4); Depressive Disorder (Phase 3); Depressive Disorder, Major (Phase 4)	Depression & anxiety	1	1	eqtlgen, metabrain_cerebellum, metabrain_cortex	eqtlgen	SLC6A4	SLC6A4	INHIBITOR	INHIBITOR (SLC6A4)	beneficial	eqtlgen	NA	SLC6A4:beneficial	1	0	0	0
fluoxetine	CHEMBL1201082	Depressive Disorder (Phase 2); Depressive Disorder, Major (Phase 4); Major depression (Phase 4)	Depression only	1	1	eqtlgen, metabrain_cerebellum, metabrain_cortex	eqtlgen	SLC6A4	SLC6A4	INHIBITOR	INHIBITOR (SLC6A4)	beneficial	eqtlgen	NA	SLC6A4:beneficial	1	0	0	0
fluvoxamine	CHEMBL1409	Depressive illness (Phase 4)	Depression only	1	1	eqtlgen, metabrain_cerebellum, metabrain_cortex	eqtlgen	SLC6A4	SLC6A4	INHIBITOR	INHIBITOR (SLC6A4)	beneficial	eqtlgen	NA	SLC6A4:beneficial	1	0	0	0
hydroxyzine	CHEMBL1200467; CHEMBL3186993	Anxiety (Phase 4)	Anxiety only	1	1	eqtlgen, metabrain_cortex, rosmap_full	eqtlgen, metabrain_cortex	HRH1	HRH1	ANTAGONIST	ANTAGONIST (HRH1)	beneficial	metabrain_cortex; eqtlgen	NA	HRH1:beneficial	1	0	0	0
imipramine	CHEMBL1692; CHEMBL3989845	Depressive Disorder (Phase 2); Depressive illness (Phase 4); Depressive illness in hospital patients (Phase 4)	Depression only	2	1	eqtlgen, metabrain_cerebellum, metabrain_cortex, rosmap_full	eqtlgen	SLC6A2, SLC6A4	SLC6A4	INHIBITOR	INHIBITOR (SLC6A4)	beneficial	eqtlgen	NA	SLC6A4:beneficial	1	0	0	0
levomilnacipran	CHEMBL2105732	Depressive Disorder, Major (Phase 4)	Depression only	2	1	eqtlgen, metabrain_cerebellum, metabrain_cortex, rosmap_full	eqtlgen	SLC6A2, SLC6A4	SLC6A4	INHIBITOR	INHIBITOR (SLC6A4)	beneficial	eqtlgen	NA	SLC6A4:beneficial	1	0	0	0
lithium	CHEMBL1200826; CHEMBL1200826; CHEMBL2103738	Anxiety (Phase 3); Depressive Disorder (Phase 4); Depressive Disorder, Major (Phase 3); Depressive Disorder, Treatment-Resistant (Phase 3); Prophylaxis of recurrent depression, (Phase 4); Treatment and prophylaxis of recurrent depression, (Phase 4); Treatment of recurrent depression, (Phase 4)	Depression only	3	1	decode, eqtlgen, metabrain_basal_ganglia, metabrain_cerebellum, metabrain_cortex, metabrain_spinal_cord, rosmap_full, ukb_ppp	eqtlgen	GSK3A, GSK3B, IMPA1	IMPA1	INHIBITOR	INHIBITOR (IMPA1)	beneficial	eqtlgen	NA	IMPA1:beneficial	1	0	0	0
nefazodone	CHEMBL1200492	Depression (Phase 4); Depressive Disorder, Major (Phase 4)	Depression only	3	1	eqtlgen, metabrain_cerebellum, metabrain_cortex, rosmap_full	eqtlgen	HTR2A, SLC6A2, SLC6A4	SLC6A4	INHIBITOR	INHIBITOR (SLC6A4)	beneficial	eqtlgen	NA	SLC6A4:beneficial	1	0	0	0
nortriptyline	CHEMBL1201156	Depression (Phase 4)	Depression only	2	1	eqtlgen, metabrain_cerebellum, metabrain_cortex, rosmap_full	eqtlgen	SLC6A2, SLC6A4	SLC6A4	INHIBITOR	INHIBITOR (SLC6A4)	beneficial	eqtlgen	NA	SLC6A4:beneficial	1	0	0	0
paroxetine	CHEMBL1708; CHEMBL1200609; CHEMBL4297919	Anxiety (Phase 1); Anxiety Disorders (Phase 4); Depressive Disorder (Phase 1); Depressive Disorder, Major (Phase 4); Phobia, Social (Phase 3); Phobia, Social (Phase 4)	Depression & anxiety	1	1	eqtlgen, metabrain_cerebellum, metabrain_cortex	eqtlgen	SLC6A4	SLC6A4	INHIBITOR	INHIBITOR (SLC6A4)	beneficial	eqtlgen	NA	SLC6A4:beneficial	1	0	0	0
prochlorperazine	CHEMBL728; CHEMBL1314751	Anxiety (Phase 4); Short-term adjunctive management of severe anxiety (Phase 4)	Anxiety only	1	1	metabrain_basal_ganglia, metabrain_cerebellum, metabrain_cortex, metabrain_hippocampus, metabrain_spinal_cord	metabrain_basal_ganglia, metabrain_hippocampus, metabrain_spinal_cord	DRD2	DRD2	ANTAGONIST	ANTAGONIST (DRD2)	beneficial	metabrain_spinal_cord; metabrain_hippocampus; metabrain_basal_ganglia	NA	DRD2:beneficial	1	0	0	0
protriptyline	CHEMBL1200332	Depressive Disorder (Phase 4)	Depression only	2	1	eqtlgen, metabrain_cerebellum, metabrain_cortex, rosmap_full	eqtlgen	SLC6A2, SLC6A4	SLC6A4	INHIBITOR	INHIBITOR (SLC6A4)	beneficial	eqtlgen	NA	SLC6A4:beneficial	1	0	0	0
quetiapine	CHEMBL3188993	Anxiety (Phase 3); Anxiety Disorders (Phase 3); Depressive Disorder (Phase 3); Depressive Disorder, Major (Phase 4); Phobia, Social (Phase 3)	Depression only	2	1	metabrain_basal_ganglia, metabrain_cerebellum, metabrain_cortex, metabrain_hippocampus, metabrain_spinal_cord, rosmap_full	metabrain_basal_ganglia, metabrain_hippocampus, metabrain_spinal_cord	DRD2, HTR2A	DRD2	ANTAGONIST	ANTAGONIST (DRD2)	beneficial	metabrain_spinal_cord; metabrain_hippocampus; metabrain_basal_ganglia	NA	DRD2:beneficial	1	0	0	0
sertraline	CHEMBL1709	Depressive Disorder (Phase 3); Depressive Disorder, Major (Phase 4); Phobia, Social (Phase 4)	Depression & anxiety	1	1	eqtlgen, metabrain_cerebellum, metabrain_cortex	eqtlgen	SLC6A4	SLC6A4	INHIBITOR	INHIBITOR (SLC6A4)	beneficial	eqtlgen	NA	SLC6A4:beneficial	1	0	0	0
trazodone	CHEMBL1200798	Anxiety (Phase 4); Depression (Phase 4); Depressive Disorder (Phase 4); Depressive Disorder, Major (Phase 4); Depressive illness (particularly where sedation is required) (Phase 4)	Depression & anxiety	2	1	eqtlgen, metabrain_cerebellum, metabrain_cortex, rosmap_full	eqtlgen	HTR2A, SLC6A4	SLC6A4	INHIBITOR	INHIBITOR (SLC6A4)	beneficial	eqtlgen	NA	SLC6A4:beneficial	1	0	0	0
venlafaxine	CHEMBL1201066	Anxiety (Phase 3); Anxiety Disorders (Phase 4); Depressive Disorder (Phase 4); Depressive Disorder, Major (Phase 4); Depressive Disorder, Treatment-Resistant (Phase 3); Phobia, Social (Phase 4)	Depression & anxiety	2	1	eqtlgen, metabrain_cerebellum, metabrain_cortex, rosmap_full	eqtlgen	SLC6A2, SLC6A4	SLC6A4	INHIBITOR	INHIBITOR (SLC6A4)	beneficial	eqtlgen	NA	SLC6A4:beneficial	1	0	0	0
vilazodone	CHEMBL1615374	Depressive Disorder, Major (Phase 4)	Depression only	2	1	eqtlgen, metabrain_basal_ganglia, metabrain_cerebellum, metabrain_cortex	eqtlgen	HTR1A, SLC6A4	SLC6A4	INHIBITOR	INHIBITOR (SLC6A4)	beneficial	eqtlgen	NA	SLC6A4:beneficial	1	0	0	0
vortioxetine	CHEMBL2107387	Depressive Disorder, Major (Phase 4)	Depression only	3	1	eqtlgen, metabrain_basal_ganglia, metabrain_cerebellum, metabrain_cortex	eqtlgen	HTR1A, HTR3A, SLC6A4	SLC6A4	INHIBITOR	INHIBITOR (SLC6A4)	beneficial	eqtlgen	NA	SLC6A4:beneficial	1	0	0	0
pregabalin	CHEMBL1059	Anxiety (Phase 3); Anxiety Disorders (Phase 3); Depressive Disorder (Phase 3); Generalised anxiety disorder (Phase 4)	Anxiety only	23	4	decode, eqtlgen, metabrain_basal_ganglia, metabrain_cerebellum, metabrain_cortex, metabrain_hippocampus, metabrain_spinal_cord, rosmap_full	eqtlgen, metabrain_basal_ganglia, metabrain_cerebellum, metabrain_cortex, metabrain_hippocampus	CACNA1A, CACNA1B, CACNA1C, CACNA1D, CACNA1E, CACNA1G, CACNA1H, CACNA1I, CACNA1S, CACNA2D1, CACNA2D2, CACNA2D3, CACNA2D4, CACNB1, CACNB2, CACNB3, CACNB4, CACNG2, CACNG3, CACNG5, CACNG6, CACNG7, CACNG8	CACNA1G, CACNA2D2, CACNA2D4, CACNG2	MODULATOR	MODULATOR (CACNA2D2); MODULATOR (CACNA2D4); MODULATOR (CACNG2)	unknown	NA	NA	CACNA2D2:unknown; CACNA2D4:unknown; CACNG2:unknown	0	0	3	0
lamotrigine	CHEMBL741	Anxiety (Phase 3); Depressive Disorder (Phase 4)	Depression only	10	2	eqtlgen, metabrain_basal_ganglia, metabrain_cerebellum, metabrain_cortex, metabrain_hippocampus, metabrain_spinal_cord	eqtlgen, metabrain_cerebellum	SCN10A, SCN11A, SCN1A, SCN2A, SCN3A, SCN4A, SCN5A, SCN7A, SCN8A, SCN9A	SCN1A, SCN9A	BLOCKER	BLOCKER (SCN1A); BLOCKER (SCN9A)	adverse	NA	metabrain_cerebellum; eqtlgen	SCN1A:adverse; SCN9A:adverse	0	2	0	0
amineptine	NA	Depressive Disorder (Phase 4)	Depression only	2	1	metabrain_basal_ganglia, metabrain_cerebellum, metabrain_cortex, metabrain_hippocampus, metabrain_spinal_cord	metabrain_basal_ganglia, metabrain_hippocampus, metabrain_spinal_cord	DRD1, DRD2	DRD2			no data	NA	NA	NA	0	0	0	1
aripiprazole	CHEMBL1112; CHEMBL1112; CHEMBL2219425; CHEMBL2219425	Anxiety (Phase 3); Depression, Postpartum (Phase 3); Depressive Disorder (Phase 4); Depressive Disorder, Major (Phase 4)	Depression only	3	1	metabrain_basal_ganglia, metabrain_cerebellum, metabrain_cortex, metabrain_hippocampus, metabrain_spinal_cord, rosmap_full	metabrain_basal_ganglia, metabrain_hippocampus, metabrain_spinal_cord	DRD2, HTR1A, HTR2A	DRD2	PARTIAL AGONIST	PARTIAL AGONIST (DRD2)	adverse	NA	metabrain_spinal_cord; metabrain_hippocampus; metabrain_basal_ganglia	DRD2:adverse	0	1	0	0
brexpiprazole	CHEMBL2105760	Depressive Disorder (Phase 3); Depressive Disorder, Major (Phase 4)	Depression only	3	1	metabrain_basal_ganglia, metabrain_cerebellum, metabrain_cortex, metabrain_hippocampus, metabrain_spinal_cord, rosmap_full	metabrain_basal_ganglia, metabrain_hippocampus, metabrain_spinal_cord	DRD2, HTR1A, HTR2A	DRD2	PARTIAL AGONIST	PARTIAL AGONIST (DRD2)	adverse	NA	metabrain_spinal_cord; metabrain_hippocampus; metabrain_basal_ganglia	DRD2:adverse	0	1	0	0
chlorpromazine	NA	Short-term adjunctive management of severe anxiety, (Phase 4)	Anxiety only	4	1	eqtlgen, metabrain_basal_ganglia, metabrain_cerebellum, metabrain_cortex, metabrain_hippocampus, metabrain_spinal_cord, rosmap_full	metabrain_basal_ganglia, metabrain_hippocampus, metabrain_spinal_cord	DRD2, DRD3, DRD4, HTR2A	DRD2			no data	NA	NA	NA	0	0	0	1
minaprine	NA	Depressive Disorder (Phase 4)	Depression only	6	1	eqtlgen, metabrain_basal_ganglia, metabrain_cerebellum, metabrain_cortex, metabrain_hippocampus, metabrain_spinal_cord, rosmap_full	metabrain_basal_ganglia, metabrain_hippocampus, metabrain_spinal_cord	ACHE, CHRM1, DRD1, DRD2, HTR2A, HTR2B	DRD2			no data	NA	NA	NA	0	0	0	1
olanzapine	NA	Anxiety (Phase 3); Depressive Disorder (Phase 3); Depressive Disorder, Major (Phase 4); Depressive Disorder, Treatment-Resistant (Phase 3)	Depression only	4	1	eqtlgen, metabrain_basal_ganglia, metabrain_cerebellum, metabrain_cortex, metabrain_hippocampus, metabrain_spinal_cord, rosmap_full	metabrain_basal_ganglia, metabrain_hippocampus, metabrain_spinal_cord	DRD2, DRD3, DRD4, HTR2A	DRD2			no data	NA	NA	NA	0	0	0	1
progesterone	CHEMBL103	Depression, Postpartum (Phase 2); Post-natal depression (Phase 4)	Depression only	1	1	metabrain_cortex	metabrain_cortex	PGR	PGR	AGONIST	AGONIST (PGR)	adverse	NA	metabrain_cortex	PGR:adverse	0	1	0	0
trifluoperazine	NA	Anxiety (Phase 4)	Anxiety only	4	1	eqtlgen, metabrain_basal_ganglia, metabrain_cerebellum, metabrain_cortex, metabrain_hippocampus, metabrain_spinal_cord, rosmap_full	metabrain_basal_ganglia, metabrain_hippocampus, metabrain_spinal_cord	DRD2, DRD3, DRD4, HTR2A	DRD2			no data	NA	NA	NA	0	0	0	1
agomelatine	NA	Anxiety (Phase 3); Depressive Disorder (Phase 4); Depressive Disorder, Major (Phase 3); Major depression (Phase 4)	Depression only	2	0	metabrain_cerebellum, metabrain_cortex	NA	MTNR1A, MTNR1B				no significant target	NA	NA	NA	0	0	0	0
betaine	NA	Depressive Disorder (Phase 4)	Depression only	1	0	metabrain_cerebellum, metabrain_cortex, rosmap_full	NA	BHMT				no significant target	NA	NA	NA	0	0	0	0
bromazepam	NA	Anxiety (Phase 4); Depressive Disorder (Phase 3)	Anxiety only	1	0	metabrain_cortex	NA	GABRA2				no significant target	NA	NA	NA	0	0	0	0
buspirone	NA	Anxiety (Phase 4); Anxiety (short-term use) (Phase 4); Anxiety Disorders (Phase 4); Depressive Disorder (Phase 4)	Depression & anxiety	1	0	metabrain_basal_ganglia, metabrain_cerebellum, metabrain_cortex	NA	HTR1A				no significant target	NA	NA	NA	0	0	0	0
desipramine	NA	Depression (Phase 4); Depressive Disorder (Phase 1)	Depression only	1	0	metabrain_cerebellum, metabrain_cortex, rosmap_full	NA	SLC6A2				no significant target	NA	NA	NA	0	0	0	0
divalproex	NA	Depressive Disorder, Major (Phase 4)	Depression only	1	0	eqtlgen, metabrain_basal_ganglia, metabrain_cerebellum, metabrain_cortex, rosmap_full	NA	ALDH5A1				no significant target	NA	NA	NA	0	0	0	0
doxepin	NA	Depression (Phase 4); Depressive Disorder (Phase 4)	Depression only	1	0	metabrain_cerebellum, metabrain_cortex, rosmap_full	NA	SLC6A2				no significant target	NA	NA	NA	0	0	0	0
maprotiline	NA	Depressive Disorder (Phase 4)	Depression only	1	0	metabrain_cerebellum, metabrain_cortex, rosmap_full	NA	SLC6A2				no significant target	NA	NA	NA	0	0	0	0
mirtazapine	NA	Anxiety (Phase 3); Depressive Disorder (Phase 4); Depressive Disorder, Major (Phase 4); Major depression (Phase 4)	Depression only	4	0	eqtlgen, metabrain_cerebellum, metabrain_cortex, rosmap_full	NA	ADRA2A, ADRA2B, ADRA2C, HTR2A				no significant target	NA	NA	NA	0	0	0	0
propranolol	NA	Anxiety tachycardia (Phase 4); Anxiety with symptoms such as palpitation, sweating and tremor (Phase 4)	Anxiety only	2	0	eqtlgen, metabrain_cortex	NA	ADRB1, ADRB2				no significant target	NA	NA	NA	0	0	0	0
	NA	Anxiety (Phase 3); Depressive Disorder (Phase 4); Depressive Disorder, Major (Phase 2); Major depression (Phase 4)	Depression only	1	0	metabrain_cerebellum, metabrain_cortex, rosmap_full	NA	SLC6A2				no significant target	NA	NA	NA	0	0	0	0

### Sheet: S17_compound_level_PC_trial
Supplementary Table S17: Compound-level results for clinical trial positive control compounds. Analysis of 169 compounds in clinical trials (Phases I-III) for depression and/or anxiety, showing genetic evidence and estimated therapeutic directions based on cis-MR target effects. Column definitions: Compound information: drug_name = standardised compound name from ChEMBL; all_chembl_ids = ChEMBL compound identifiers; indication_phases = primary therapeutic indications and clinical trial phases; Targets tested and significant in cis-MR: tested_targets = total number of target proteins tested for this compound across all discovery panels; significant_targets = number of targets showing significant cis-MR effects; all_datasets_tested_in = discovery panels where compound targets were tested; all_datasets_significant_in = discovery panels where significant cis-MR effects were found for any target; tested_symbols = gene symbols of all tested targets; significant_symbols = gene symbols of targets with significant cis-MR effects; Compound mechanism of action (MOA) on cis-MR significant targets: drug_mechanisms = mechanisms of action for all significant cis-MR targets; drug_mechanisms_by_target = target-specific mechanism details; Therapeutic direction analysis: therapeutic_direction_summary = overall therapeutic direction classification for the compound (beneficial/mixed/adverse/unknown); therapeutic_datasets_beneficial = discovery panels with beneficial therapeutic direction; therapeutic_datasets_adverse = discovery panels with adverse therapeutic direction; target_direction_breakdown = therapeutic alignment by target; n_beneficial_targets = number of targets with estimated beneficial therapeutic direction (drug mechanism opposes MR risk-increasing effect); n_adverse_targets = number of targets with estimated adverse therapeutic direction (drug mechanism increases the MR risk-increasing effect); n_unknown_MOAdirection_targets = number of targets with unknown therapeutic direction based on their non-directional MOA (e.g. modulator); n_unknown_nodata_targets = number of targets with no MOA data.
Compound information			Targets tested and significant in cis-MR						Compound MOA on cis-MR significant targets		Therapeutic direction analysis
drug_name	all_chembl_ids	indication_phases	tested_targets	significant_targets	all_datasets_tested_in	all_datasets_significant_in	tested_symbols	significant_symbols	drug_mechanisms	drug_mechanisms_by_target	therapeutic_direction_summary	therapeutic_datasets_beneficial	therapeutic_datasets_adverse	target_direction_breakdown	n_beneficial_targets	n_adverse_targets	n_unknown_MOAdirection_targets	n_unknown_nodata_targets
pentoxifylline	CHEMBL628	Depressive Disorder (Phase 1); Depressive Disorder, Major (Phase 2)	19	5	decode, eqtlgen, metabrain_basal_ganglia, metabrain_cerebellum, metabrain_cortex, metabrain_hippocampus, metabrain_spinal_cord, rosmap_full	eqtlgen	ADORA2A, ADORA2B, PDE10A, PDE1A, PDE1B, PDE1C, PDE2A, PDE3A, PDE3B, PDE5A, PDE6A, PDE6B, PDE6C, PDE6D, PDE6G, PDE6H, PDE8A, PDE8B, PDE9A	PDE3B, PDE6B, PDE6C, PDE6G, PDE6H	INHIBITOR	INHIBITOR (PDE6B); INHIBITOR (PDE6C); INHIBITOR (PDE6G); INHIBITOR (PDE6H)	mixed	eqtlgen	eqtlgen	PDE6B:beneficial; PDE6C:adverse; PDE6G:beneficial; PDE6H:beneficial	3	1	0	0
clomethiazole	CHEMBL315795	Anxiety (Phase 3); Depressive Disorder (Phase 3)	13	4	eqtlgen, metabrain_cerebellum, metabrain_cortex	metabrain_cerebellum	GABRA1, GABRA2, GABRA4, GABRA5, GABRA6, GABRB1, GABRB2, GABRB3, GABRD, GABRG1, GABRG2, GABRG3, GABRP	GABRA6, GABRB2, GABRG2, GABRP	POSITIVE ALLOSTERIC MODULATOR	POSITIVE ALLOSTERIC MODULATOR (GABRA6); POSITIVE ALLOSTERIC MODULATOR (GABRB2); POSITIVE ALLOSTERIC MODULATOR (GABRG2); POSITIVE ALLOSTERIC MODULATOR (GABRP)	mixed	metabrain_cerebellum	metabrain_cerebellum	GABRA6:beneficial; GABRB2:beneficial; GABRG2:beneficial; GABRP:adverse	3	1	0	0
clonazepam	CHEMBL452	Anxiety (Phase 3); Depressive Disorder (Phase 3)	13	4	eqtlgen, metabrain_cerebellum, metabrain_cortex	metabrain_cerebellum	GABRA1, GABRA2, GABRA4, GABRA5, GABRA6, GABRB1, GABRB2, GABRB3, GABRD, GABRG1, GABRG2, GABRG3, GABRP	GABRA6, GABRB2, GABRG2, GABRP	POSITIVE ALLOSTERIC MODULATOR	POSITIVE ALLOSTERIC MODULATOR (GABRA6); POSITIVE ALLOSTERIC MODULATOR (GABRB2); POSITIVE ALLOSTERIC MODULATOR (GABRG2); POSITIVE ALLOSTERIC MODULATOR (GABRP)	mixed	metabrain_cerebellum	metabrain_cerebellum	GABRA6:beneficial; GABRB2:beneficial; GABRG2:beneficial; GABRP:adverse	3	1	0	0
darigabat	CHEMBL3647536	Anxiety Disorders (Phase 2)	13	4	eqtlgen, metabrain_cerebellum, metabrain_cortex	metabrain_cerebellum	GABRA1, GABRA2, GABRA4, GABRA5, GABRA6, GABRB1, GABRB2, GABRB3, GABRD, GABRG1, GABRG2, GABRG3, GABRP	GABRA6, GABRB2, GABRG2, GABRP	AGONIST	AGONIST (GABRA6); AGONIST (GABRB2); AGONIST (GABRG2); AGONIST (GABRP)	mixed	metabrain_cerebellum	metabrain_cerebellum	GABRA6:beneficial; GABRB2:beneficial; GABRG2:beneficial; GABRP:adverse	3	1	0	0
eszopiclone	CHEMBL1522	Anxiety Disorders (Phase 2)	13	4	eqtlgen, metabrain_cerebellum, metabrain_cortex	metabrain_cerebellum	GABRA1, GABRA2, GABRA4, GABRA5, GABRA6, GABRB1, GABRB2, GABRB3, GABRD, GABRG1, GABRG2, GABRG3, GABRP	GABRA6, GABRB2, GABRG2, GABRP	POSITIVE ALLOSTERIC MODULATOR	POSITIVE ALLOSTERIC MODULATOR (GABRA6); POSITIVE ALLOSTERIC MODULATOR (GABRB2); POSITIVE ALLOSTERIC MODULATOR (GABRG2); POSITIVE ALLOSTERIC MODULATOR (GABRP)	mixed	metabrain_cerebellum	metabrain_cerebellum	GABRA6:beneficial; GABRB2:beneficial; GABRG2:beneficial; GABRP:adverse	3	1	0	0
midazolam	CHEMBL1200420; CHEMBL655; CHEMBL1200420; CHEMBL655	Anxiety (Phase 3); Depressive Disorder (Phase 2); Depressive Disorder (Phase 3); Depressive Disorder, Major (Phase 2); Depressive Disorder, Treatment-Resistant (Phase 2); Suicidal Ideation (Phase 1)	13	4	eqtlgen, metabrain_cerebellum, metabrain_cortex	metabrain_cerebellum	GABRA1, GABRA2, GABRA4, GABRA5, GABRA6, GABRB1, GABRB2, GABRB3, GABRD, GABRG1, GABRG2, GABRG3, GABRP	GABRA6, GABRB2, GABRG2, GABRP	POSITIVE ALLOSTERIC MODULATOR	POSITIVE ALLOSTERIC MODULATOR (GABRA6); POSITIVE ALLOSTERIC MODULATOR (GABRB2); POSITIVE ALLOSTERIC MODULATOR (GABRG2); POSITIVE ALLOSTERIC MODULATOR (GABRP)	mixed	metabrain_cerebellum	metabrain_cerebellum	GABRA6:beneficial; GABRB2:beneficial; GABRG2:beneficial; GABRP:adverse	3	1	0	0
propofol	CHEMBL526	Depressive Disorder (Phase 0.5); Depressive Disorder, Major (Phase 1); Depressive Disorder, Treatment-Resistant (Phase 2)	13	4	eqtlgen, metabrain_cerebellum, metabrain_cortex	metabrain_cerebellum	GABRA1, GABRA2, GABRA4, GABRA5, GABRA6, GABRB1, GABRB2, GABRB3, GABRD, GABRG1, GABRG2, GABRG3, GABRP	GABRA6, GABRB2, GABRG2, GABRP	POSITIVE ALLOSTERIC MODULATOR	POSITIVE ALLOSTERIC MODULATOR (GABRA6); POSITIVE ALLOSTERIC MODULATOR (GABRB2); POSITIVE ALLOSTERIC MODULATOR (GABRG2); POSITIVE ALLOSTERIC MODULATOR (GABRP)	mixed	metabrain_cerebellum	metabrain_cerebellum	GABRA6:beneficial; GABRB2:beneficial; GABRG2:beneficial; GABRP:adverse	3	1	0	0
temazepam	CHEMBL967	Anxiety (Phase 3); Depressive Disorder (Phase 3)	13	4	eqtlgen, metabrain_cerebellum, metabrain_cortex	metabrain_cerebellum	GABRA1, GABRA2, GABRA4, GABRA5, GABRA6, GABRB1, GABRB2, GABRB3, GABRD, GABRG1, GABRG2, GABRG3, GABRP	GABRA6, GABRB2, GABRG2, GABRP	POSITIVE ALLOSTERIC MODULATOR	POSITIVE ALLOSTERIC MODULATOR (GABRA6); POSITIVE ALLOSTERIC MODULATOR (GABRB2); POSITIVE ALLOSTERIC MODULATOR (GABRG2); POSITIVE ALLOSTERIC MODULATOR (GABRP)	mixed	metabrain_cerebellum	metabrain_cerebellum	GABRA6:beneficial; GABRB2:beneficial; GABRG2:beneficial; GABRP:adverse	3	1	0	0
triazolam	CHEMBL646	Anxiety (Phase 3); Depressive Disorder (Phase 3)	13	4	eqtlgen, metabrain_cerebellum, metabrain_cortex	metabrain_cerebellum	GABRA1, GABRA2, GABRA4, GABRA5, GABRA6, GABRB1, GABRB2, GABRB3, GABRD, GABRG1, GABRG2, GABRG3, GABRP	GABRA6, GABRB2, GABRG2, GABRP	POSITIVE ALLOSTERIC MODULATOR	POSITIVE ALLOSTERIC MODULATOR (GABRA6); POSITIVE ALLOSTERIC MODULATOR (GABRB2); POSITIVE ALLOSTERIC MODULATOR (GABRG2); POSITIVE ALLOSTERIC MODULATOR (GABRP)	mixed	metabrain_cerebellum	metabrain_cerebellum	GABRA6:beneficial; GABRB2:beneficial; GABRG2:beneficial; GABRP:adverse	3	1	0	0
zuranolone	CHEMBL4105630	Depression, Postpartum (Phase 3); Depressive Disorder (Phase 2); Depressive Disorder, Major (Phase 3)	13	4	eqtlgen, metabrain_cerebellum, metabrain_cortex	metabrain_cerebellum	GABRA1, GABRA2, GABRA4, GABRA5, GABRA6, GABRB1, GABRB2, GABRB3, GABRD, GABRG1, GABRG2, GABRG3, GABRP	GABRA6, GABRB2, GABRG2, GABRP	POSITIVE ALLOSTERIC MODULATOR	POSITIVE ALLOSTERIC MODULATOR (GABRA6); POSITIVE ALLOSTERIC MODULATOR (GABRB2); POSITIVE ALLOSTERIC MODULATOR (GABRG2); POSITIVE ALLOSTERIC MODULATOR (GABRP)	mixed	metabrain_cerebellum	metabrain_cerebellum	GABRA6:beneficial; GABRB2:beneficial; GABRG2:beneficial; GABRP:adverse	3	1	0	0
av-101	CHEMBL3545351	Depressive Disorder (Phase 2); Depressive Disorder, Major (Phase 2)	6	3	eqtlgen, metabrain_basal_ganglia, metabrain_cerebellum, metabrain_cortex, metabrain_hippocampus, metabrain_spinal_cord, rosmap_full	eqtlgen, metabrain_cerebellum, rosmap_full	GRIN1, GRIN2A, GRIN2C, GRIN2D, GRIN3A, GRIN3B	GRIN1, GRIN2A, GRIN2D	ANTAGONIST	ANTAGONIST (GRIN1); ANTAGONIST (GRIN2A); ANTAGONIST (GRIN2D)	mixed	rosmap_full; eqtlgen	metabrain_cerebellum	GRIN1:beneficial; GRIN2A:adverse; GRIN2D:beneficial	2	1	0	0
ketamine	CHEMBL1714	Depressive Disorder (Phase 2); Depressive Disorder, Major (Phase 3); Depressive Disorder, Treatment-Resistant (Phase 2); Suicidal Ideation (Phase 2)	6	3	eqtlgen, metabrain_basal_ganglia, metabrain_cerebellum, metabrain_cortex, metabrain_hippocampus, metabrain_spinal_cord, rosmap_full	eqtlgen, metabrain_cerebellum, rosmap_full	GRIN1, GRIN2A, GRIN2C, GRIN2D, GRIN3A, GRIN3B	GRIN1, GRIN2A, GRIN2D	NEGATIVE ALLOSTERIC MODULATOR	NEGATIVE ALLOSTERIC MODULATOR (GRIN1); NEGATIVE ALLOSTERIC MODULATOR (GRIN2A); NEGATIVE ALLOSTERIC MODULATOR (GRIN2D)	mixed	rosmap_full; eqtlgen	metabrain_cerebellum	GRIN1:beneficial; GRIN2A:adverse; GRIN2D:beneficial	2	1	0	0
lanicemine	CHEMBL467084	Depressive Disorder (Phase 2); Depressive Disorder, Major (Phase 2)	6	3	eqtlgen, metabrain_basal_ganglia, metabrain_cerebellum, metabrain_cortex, metabrain_hippocampus, metabrain_spinal_cord, rosmap_full	eqtlgen, metabrain_cerebellum, rosmap_full	GRIN1, GRIN2A, GRIN2C, GRIN2D, GRIN3A, GRIN3B	GRIN1, GRIN2A, GRIN2D	BLOCKER	BLOCKER (GRIN1); BLOCKER (GRIN2A); BLOCKER (GRIN2D)	mixed	rosmap_full; eqtlgen	metabrain_cerebellum	GRIN1:beneficial; GRIN2A:adverse; GRIN2D:beneficial	2	1	0	0
tedatioxetine	CHEMBL2104986	Depressive Disorder, Major (Phase 2)	11	3	eqtlgen, metabrain_basal_ganglia, metabrain_cerebellum, metabrain_cortex, rosmap_full	eqtlgen, metabrain_cortex	ADRA1A, ADRA1D, HTR2A, HTR3A, HTR3B, HTR3C, HTR3D, HTR3E, SLC6A2, SLC6A3, SLC6A4	ADRA1D, SLC6A3, SLC6A4	INHIBITOR	INHIBITOR (SLC6A3); INHIBITOR (SLC6A4)	beneficial	metabrain_cortex; eqtlgen	NA	SLC6A3:beneficial; SLC6A4:beneficial	2	0	0	0
lumateperone	CHEMBL3306803	Depressive Disorder, Major (Phase 3)	3	2	eqtlgen, metabrain_basal_ganglia, metabrain_cerebellum, metabrain_cortex, metabrain_hippocampus, metabrain_spinal_cord, rosmap_full	eqtlgen, metabrain_basal_ganglia, metabrain_hippocampus, metabrain_spinal_cord	DRD2, HTR2A, SLC6A4	DRD2, SLC6A4	ANTAGONIST; INHIBITOR	ANTAGONIST (DRD2); INHIBITOR (SLC6A4)	beneficial	metabrain_spinal_cord; metabrain_hippocampus; metabrain_basal_ganglia; eqtlgen	NA	DRD2:beneficial; SLC6A4:beneficial	2	0	0	0
mifepristone	CHEMBL1276308	Anxiety (Phase 1); Depressive Disorder (Phase 3); Depressive Disorder, Major (Phase 3)	2	2	eqtlgen, metabrain_cortex	metabrain_cortex	NR3C1, PGR	NR3C1, PGR	ANTAGONIST	ANTAGONIST (NR3C1); ANTAGONIST (PGR)	beneficial	metabrain_cortex	NA	NR3C1:beneficial; PGR:beneficial	2	0	0	0
sertindole	CHEMBL12713	Anxiety (Phase 3); Depressive Disorder (Phase 3)	5	2	metabrain_basal_ganglia, metabrain_cerebellum, metabrain_cortex, metabrain_hippocampus, metabrain_spinal_cord, rosmap_full	metabrain_basal_ganglia, metabrain_cortex, metabrain_hippocampus, metabrain_spinal_cord	ADRA1A, ADRA1B, ADRA1D, DRD2, HTR2A	ADRA1D, DRD2	ANTAGONIST	ANTAGONIST (ADRA1D); ANTAGONIST (DRD2)	beneficial	metabrain_cortex; metabrain_spinal_cord; metabrain_hippocampus; metabrain_basal_ganglia	NA	ADRA1D:beneficial; DRD2:beneficial	2	0	0	0
etifoxine	CHEMBL2106227	Anxiety (Phase 3)	13	4	eqtlgen, metabrain_cerebellum, metabrain_cortex	metabrain_cerebellum	GABRA1, GABRA2, GABRA4, GABRA5, GABRA6, GABRB1, GABRB2, GABRB3, GABRD, GABRG1, GABRG2, GABRG3, GABRP	GABRA6, GABRB2, GABRG2, GABRP	ANTAGONIST	ANTAGONIST (GABRA6); ANTAGONIST (GABRB2); ANTAGONIST (GABRG2); ANTAGONIST (GABRP)	mixed	metabrain_cerebellum	metabrain_cerebellum	GABRA6:adverse; GABRB2:adverse; GABRG2:adverse; GABRP:beneficial	1	3	0	0
flumazenil	CHEMBL407	Anxiety (Phase 1)	13	4	eqtlgen, metabrain_cerebellum, metabrain_cortex	metabrain_cerebellum	GABRA1, GABRA2, GABRA4, GABRA5, GABRA6, GABRB1, GABRB2, GABRB3, GABRD, GABRG1, GABRG2, GABRG3, GABRP	GABRA6, GABRB2, GABRG2, GABRP	ALLOSTERIC ANTAGONIST	ALLOSTERIC ANTAGONIST (GABRA6); ALLOSTERIC ANTAGONIST (GABRB2); ALLOSTERIC ANTAGONIST (GABRG2); ALLOSTERIC ANTAGONIST (GABRP)	mixed	metabrain_cerebellum	metabrain_cerebellum	GABRA6:adverse; GABRB2:adverse; GABRG2:adverse; GABRP:beneficial	1	3	0	0
apimostinel	CHEMBL3989872	Depressive Disorder, Major (Phase 2)	6	3	eqtlgen, metabrain_basal_ganglia, metabrain_cerebellum, metabrain_cortex, metabrain_hippocampus, metabrain_spinal_cord, rosmap_full	eqtlgen, metabrain_cerebellum, rosmap_full	GRIN1, GRIN2A, GRIN2C, GRIN2D, GRIN3A, GRIN3B	GRIN1, GRIN2A, GRIN2D	PARTIAL AGONIST	PARTIAL AGONIST (GRIN1); PARTIAL AGONIST (GRIN2A); PARTIAL AGONIST (GRIN2D)	mixed	metabrain_cerebellum	rosmap_full; eqtlgen	GRIN1:adverse; GRIN2A:beneficial; GRIN2D:adverse	1	2	0	0
digoxin	CHEMBL1751	Depressive Disorder (Phase 1); Depressive Disorder, Major (Phase 1)	8	3	decode, eqtlgen, metabrain_basal_ganglia, metabrain_cerebellum, metabrain_cortex, rosmap_full	eqtlgen, metabrain_cortex	ATP1A1, ATP1A2, ATP1A3, ATP1A4, ATP1B1, ATP1B2, ATP1B3, FXYD2	ATP1A3, ATP1B1, ATP1B2	INHIBITOR	INHIBITOR (ATP1A3); INHIBITOR (ATP1B1); INHIBITOR (ATP1B2)	mixed	eqtlgen	metabrain_cortex; eqtlgen	ATP1A3:adverse; ATP1B1:adverse; ATP1B2:beneficial	1	2	0	0
rapastinel	CHEMBL3544917	Depressive Disorder, Major (Phase 3)	6	3	eqtlgen, metabrain_basal_ganglia, metabrain_cerebellum, metabrain_cortex, metabrain_hippocampus, metabrain_spinal_cord, rosmap_full	eqtlgen, metabrain_cerebellum, rosmap_full	GRIN1, GRIN2A, GRIN2C, GRIN2D, GRIN3A, GRIN3B	GRIN1, GRIN2A, GRIN2D	PARTIAL AGONIST	PARTIAL AGONIST (GRIN1); PARTIAL AGONIST (GRIN2A); PARTIAL AGONIST (GRIN2D)	mixed	metabrain_cerebellum	rosmap_full; eqtlgen	GRIN1:adverse; GRIN2A:beneficial; GRIN2D:adverse	1	2	0	0
amisulpride	CHEMBL243712	Anxiety (Phase 3); Depressive Disorder (Phase 3); Depressive Disorder, Major (Phase 1)	18	2	eqtlgen, metabrain_basal_ganglia, metabrain_cerebellum, metabrain_cortex, metabrain_hippocampus, metabrain_spinal_cord, rosmap_full	metabrain_basal_ganglia, metabrain_cerebellum, metabrain_cortex, metabrain_hippocampus, metabrain_spinal_cord	DRD2, DRD3, HTR1A, HTR1B, HTR1D, HTR1E, HTR1F, HTR2A, HTR2B, HTR3A, HTR3B, HTR3C, HTR3D, HTR3E, HTR4, HTR5A, HTR6, HTR7	DRD2, HTR5A	ANTAGONIST	ANTAGONIST (HTR5A)	beneficial	metabrain_cerebellum; metabrain_cortex	NA	HTR5A:beneficial	1	0	0	0
armodafinil	CHEMBL1201192	Depressive Disorder (Phase 3)	1	1	metabrain_cerebellum, metabrain_cortex	metabrain_cortex	SLC6A3	SLC6A3	INHIBITOR	INHIBITOR (SLC6A3)	beneficial	metabrain_cortex	NA	SLC6A3:beneficial	1	0	0	0
benperidol	CHEMBL297302	Anxiety (Phase 3); Depressive Disorder (Phase 3)	1	1	metabrain_basal_ganglia, metabrain_cerebellum, metabrain_cortex, metabrain_hippocampus, metabrain_spinal_cord	metabrain_basal_ganglia, metabrain_hippocampus, metabrain_spinal_cord	DRD2	DRD2	ANTAGONIST	ANTAGONIST (DRD2)	beneficial	metabrain_spinal_cord; metabrain_hippocampus; metabrain_basal_ganglia	NA	DRD2:beneficial	1	0	0	0
bromperidol	CHEMBL28218	Anxiety (Phase 3); Depressive Disorder (Phase 3)	1	1	metabrain_basal_ganglia, metabrain_cerebellum, metabrain_cortex, metabrain_hippocampus, metabrain_spinal_cord	metabrain_basal_ganglia, metabrain_hippocampus, metabrain_spinal_cord	DRD2	DRD2	ANTAGONIST	ANTAGONIST (DRD2)	beneficial	metabrain_spinal_cord; metabrain_hippocampus; metabrain_basal_ganglia	NA	DRD2:beneficial	1	0	0	0
chlorprothixene	CHEMBL908	Anxiety (Phase 3); Depressive Disorder (Phase 3)	3	1	metabrain_basal_ganglia, metabrain_cerebellum, metabrain_cortex, metabrain_hippocampus, metabrain_spinal_cord, rosmap_full	metabrain_basal_ganglia, metabrain_hippocampus, metabrain_spinal_cord	DRD2, DRD3, HTR2A	DRD2	ANTAGONIST	ANTAGONIST (DRD2)	beneficial	metabrain_spinal_cord; metabrain_hippocampus; metabrain_basal_ganglia	NA	DRD2:beneficial	1	0	0	0
clozapine	CHEMBL42	Anxiety (Phase 3); Depressive Disorder (Phase 3)	2	1	metabrain_basal_ganglia, metabrain_cerebellum, metabrain_cortex, metabrain_hippocampus, metabrain_spinal_cord, rosmap_full	metabrain_basal_ganglia, metabrain_hippocampus, metabrain_spinal_cord	DRD2, HTR2A	DRD2	ANTAGONIST	ANTAGONIST (DRD2)	beneficial	metabrain_spinal_cord; metabrain_hippocampus; metabrain_basal_ganglia	NA	DRD2:beneficial	1	0	0	0
crinecerfont	CHEMBL291657	Depressive Disorder (Phase 2)	1	1	metabrain_basal_ganglia, metabrain_cerebellum, metabrain_cortex, metabrain_hippocampus, metabrain_spinal_cord	metabrain_cerebellum, metabrain_cortex	CRHR1	CRHR1	ANTAGONIST	ANTAGONIST (CRHR1)	mixed	metabrain_cortex	metabrain_cerebellum	CRHR1:mixed	1	1	0	0
emicerfont	CHEMBL514270	Phobia, Social (Phase 2)	1	1	metabrain_basal_ganglia, metabrain_cerebellum, metabrain_cortex, metabrain_hippocampus, metabrain_spinal_cord	metabrain_cerebellum, metabrain_cortex	CRHR1	CRHR1	ANTAGONIST	ANTAGONIST (CRHR1)	mixed	metabrain_cortex	metabrain_cerebellum	CRHR1:mixed	1	1	0	0
ethosuximide	CHEMBL696	Depressive Disorder (Phase 0.5)	3	1	eqtlgen, metabrain_basal_ganglia, metabrain_cerebellum, metabrain_cortex, metabrain_hippocampus, metabrain_spinal_cord	metabrain_cortex	CACNA1G, CACNA1H, CACNA1I	CACNA1G	BLOCKER	BLOCKER (CACNA1G)	beneficial	metabrain_cortex	NA	CACNA1G:beneficial	1	0	0	0
fluphenazine enanthate	CHEMBL1200951	Anxiety (Phase 3); Depressive Disorder (Phase 3)	1	1	metabrain_basal_ganglia, metabrain_cerebellum, metabrain_cortex, metabrain_hippocampus, metabrain_spinal_cord	metabrain_basal_ganglia, metabrain_hippocampus, metabrain_spinal_cord	DRD2	DRD2	ANTAGONIST	ANTAGONIST (DRD2)	beneficial	metabrain_spinal_cord; metabrain_hippocampus; metabrain_basal_ganglia	NA	DRD2:beneficial	1	0	0	0
fluspirilene	CHEMBL46516	Anxiety (Phase 3); Depressive Disorder (Phase 3)	1	1	metabrain_basal_ganglia, metabrain_cerebellum, metabrain_cortex, metabrain_hippocampus, metabrain_spinal_cord	metabrain_basal_ganglia, metabrain_hippocampus, metabrain_spinal_cord	DRD2	DRD2	INHIBITOR	INHIBITOR (DRD2)	beneficial	metabrain_spinal_cord; metabrain_hippocampus; metabrain_basal_ganglia	NA	DRD2:beneficial	1	0	0	0
gsk163090	CHEMBL1631540	Depressive Disorder (Phase 2); Depressive Disorder, Major (Phase 1)	4	1	eqtlgen, metabrain_basal_ganglia, metabrain_cerebellum, metabrain_cortex	eqtlgen	HTR1A, HTR1B, HTR1D, SLC6A4	SLC6A4	ANTAGONIST	ANTAGONIST (SLC6A4)	beneficial	eqtlgen	NA	SLC6A4:beneficial	1	0	0	0
ixekizumab	CHEMBL1743034	Depressive Disorder, Major (Phase 2)	1	1	metabrain_cortex	metabrain_cortex	IL17A	IL17A	INHIBITOR	INHIBITOR (IL17A)	beneficial	metabrain_cortex	NA	IL17A:beneficial	1	0	0	0
jnj-39393406	CHEMBL3545291	Depressive Disorder (Phase 2)	1	1	metabrain_basal_ganglia, metabrain_cortex, metabrain_hippocampus, metabrain_spinal_cord	metabrain_cortex	CHRNA7	CHRNA7	POSITIVE ALLOSTERIC MODULATOR	POSITIVE ALLOSTERIC MODULATOR (CHRNA7)	beneficial	metabrain_cortex	NA	CHRNA7:beneficial	1	0	0	0
methylphenidate	CHEMBL796; CHEMBL1722; CHEMBL1722; CHEMBL796	Anxiety (Phase 3); Depressive Disorder (Phase 3); Depressive Disorder, Major (Phase 3)	2	1	metabrain_cerebellum, metabrain_cortex, rosmap_full	metabrain_cortex	SLC6A2, SLC6A3	SLC6A3	INHIBITOR	INHIBITOR (SLC6A3)	beneficial	metabrain_cortex	NA	SLC6A3:beneficial	1	0	0	0
modafinil	CHEMBL1373	Depressive Disorder (Phase 2); Depressive Disorder, Major (Phase 3)	1	1	metabrain_cerebellum, metabrain_cortex	metabrain_cortex	SLC6A3	SLC6A3	INHIBITOR	INHIBITOR (SLC6A3)	beneficial	metabrain_cortex	NA	SLC6A3:beneficial	1	0	0	0
ono-2333ms	CHEMBL1819077	Depressive Disorder, Major (Phase 2)	1	1	metabrain_basal_ganglia, metabrain_cerebellum, metabrain_cortex, metabrain_hippocampus, metabrain_spinal_cord	metabrain_cerebellum, metabrain_cortex	CRHR1	CRHR1	ANTAGONIST	ANTAGONIST (CRHR1)	mixed	metabrain_cortex	metabrain_cerebellum	CRHR1:mixed	1	1	0	0
org-34517	CHEMBL3545391	Depressive Disorder (Phase 2); Depressive Disorder, Major (Phase 2)	1	1	eqtlgen, metabrain_cortex	metabrain_cortex	NR3C1	NR3C1	ANTAGONIST	ANTAGONIST (NR3C1)	beneficial	metabrain_cortex	NA	NR3C1:beneficial	1	0	0	0
paliperidone	CHEMBL1621	Anxiety (Phase 3); Depressive Disorder (Phase 3)	2	1	metabrain_basal_ganglia, metabrain_cerebellum, metabrain_cortex, metabrain_hippocampus, metabrain_spinal_cord, rosmap_full	metabrain_basal_ganglia, metabrain_hippocampus, metabrain_spinal_cord	DRD2, HTR2A	DRD2	ANTAGONIST	ANTAGONIST (DRD2)	beneficial	metabrain_spinal_cord; metabrain_hippocampus; metabrain_basal_ganglia	NA	DRD2:beneficial	1	0	0	0
peginterferon alfa-2a	CHEMBL1201560	Depressive Disorder (Phase 3)	2	1	decode, eqtlgen, metabrain_basal_ganglia, metabrain_cerebellum, metabrain_cortex, yang_csf	metabrain_cortex	IFNAR1, IFNAR2	IFNAR1	AGONIST	AGONIST (IFNAR1)	beneficial	metabrain_cortex	NA	IFNAR1:beneficial	1	0	0	0
perphenazine	CHEMBL567	Anxiety (Phase 3); Depressive Disorder (Phase 3)	1	1	metabrain_basal_ganglia, metabrain_cerebellum, metabrain_cortex, metabrain_hippocampus, metabrain_spinal_cord	metabrain_basal_ganglia, metabrain_hippocampus, metabrain_spinal_cord	DRD2	DRD2	ANTAGONIST	ANTAGONIST (DRD2)	beneficial	metabrain_spinal_cord; metabrain_hippocampus; metabrain_basal_ganglia	NA	DRD2:beneficial	1	0	0	0
pexacerfont	CHEMBL482950	Anxiety Disorders (Phase 2); Depressive Disorder, Major (Phase 1)	1	1	metabrain_basal_ganglia, metabrain_cerebellum, metabrain_cortex, metabrain_hippocampus, metabrain_spinal_cord	metabrain_cerebellum, metabrain_cortex	CRHR1	CRHR1	ANTAGONIST	ANTAGONIST (CRHR1)	mixed	metabrain_cortex	metabrain_cerebellum	CRHR1:mixed	1	1	0	0
rislenemdaz	CHEMBL2068839	Depressive Disorder (Phase 1); Depressive Disorder, Major (Phase 2)	1	1	eqtlgen, metabrain_cerebellum, metabrain_cortex, rosmap_full	rosmap_full	GRIN1	GRIN1	ANTAGONIST	ANTAGONIST (GRIN1)	beneficial	rosmap_full	NA	GRIN1:beneficial	1	0	0	0
risperidone	CHEMBL85	Anxiety (Phase 3); Depressive Disorder (Phase 3); Depressive Disorder, Major (Phase 3)	2	1	metabrain_basal_ganglia, metabrain_cerebellum, metabrain_cortex, metabrain_hippocampus, metabrain_spinal_cord, rosmap_full	metabrain_basal_ganglia, metabrain_hippocampus, metabrain_spinal_cord	DRD2, HTR2A	DRD2	ANTAGONIST	ANTAGONIST (DRD2)	beneficial	metabrain_spinal_cord; metabrain_hippocampus; metabrain_basal_ganglia	NA	DRD2:beneficial	1	0	0	0
rivastigmine	CHEMBL636; CHEMBL215645; CHEMBL636; CHEMBL215645	Anxiety (Phase 3); Depressive Disorder (Phase 3)	3	1	decode, eqtlgen, metabrain_basal_ganglia, metabrain_cerebellum, metabrain_cortex	metabrain_cortex	ACHE, BCHE, CDK13	BCHE	INHIBITOR	INHIBITOR (BCHE)	beneficial	metabrain_cortex	NA	BCHE:beneficial	1	0	0	0
sulpiride	CHEMBL26	Anxiety (Phase 3); Depressive Disorder (Phase 3)	1	1	metabrain_basal_ganglia, metabrain_cerebellum, metabrain_cortex, metabrain_hippocampus, metabrain_spinal_cord	metabrain_basal_ganglia, metabrain_hippocampus, metabrain_spinal_cord	DRD2	DRD2	ANTAGONIST	ANTAGONIST (DRD2)	beneficial	metabrain_spinal_cord; metabrain_hippocampus; metabrain_basal_ganglia	NA	DRD2:beneficial	1	0	0	0
theophylline	CHEMBL190	Depressive Disorder (Phase 0.5); Depressive Disorder, Major (Phase 1)	6	1	eqtlgen, metabrain_basal_ganglia, metabrain_cerebellum, metabrain_cortex, metabrain_hippocampus, metabrain_spinal_cord	eqtlgen	ADORA1, ADORA2A, ADORA2B, ADORA3, PDE3A, PDE3B	PDE3B	INHIBITOR	INHIBITOR (PDE3B)	beneficial	eqtlgen	NA	PDE3B:beneficial	1	0	0	0
tiapride	CHEMBL84158	Anxiety (Phase 3); Depressive Disorder (Phase 3)	2	1	metabrain_basal_ganglia, metabrain_cerebellum, metabrain_cortex, metabrain_hippocampus, metabrain_spinal_cord	metabrain_basal_ganglia, metabrain_hippocampus, metabrain_spinal_cord	DRD2, DRD3	DRD2	ANTAGONIST	ANTAGONIST (DRD2)	beneficial	metabrain_spinal_cord; metabrain_hippocampus; metabrain_basal_ganglia	NA	DRD2:beneficial	1	0	0	0
traxoprodil	CHEMBL17350	Depressive Disorder, Major (Phase 2)	1	1	eqtlgen, metabrain_cerebellum, metabrain_cortex, rosmap_full	rosmap_full	GRIN1	GRIN1	ANTAGONIST	ANTAGONIST (GRIN1)	beneficial	rosmap_full	NA	GRIN1:beneficial	1	0	0	0
verucerfont	CHEMBL1287935	Depressive Disorder, Major (Phase 2); Phobia, Social (Phase 1)	1	1	metabrain_basal_ganglia, metabrain_cerebellum, metabrain_cortex, metabrain_hippocampus, metabrain_spinal_cord	metabrain_cerebellum, metabrain_cortex	CRHR1	CRHR1	ANTAGONIST	ANTAGONIST (CRHR1)	mixed	metabrain_cortex	metabrain_cerebellum	CRHR1:mixed	1	1	0	0
topiramate	CHEMBL220492	Anxiety (Phase 3); Depressive Disorder (Phase 3)	33	8	eqtlgen, metabrain_basal_ganglia, metabrain_cerebellum, metabrain_cortex, metabrain_hippocampus, metabrain_spinal_cord, rosmap_full, ukb_ppp	eqtlgen, metabrain_cerebellum, metabrain_cortex	CA2, CA4, GABRA1, GABRA2, GABRA4, GABRA5, GABRA6, GABRB1, GABRB2, GABRB3, GABRD, GABRG1, GABRG2, GABRG3, GABRP, GRIA1, GRIA2, GRIA4, GRIK1, GRIK2, GRIK3, GRIK4, GRIK5, SCN10A, SCN11A, SCN1A, SCN2A, SCN3A, SCN4A, SCN5A, SCN7A, SCN8A, SCN9A	GABRA6, GABRB2, GABRG2, GABRP, GRIK2, GRIK5, SCN1A, SCN9A	POSITIVE MODULATOR; ANTAGONIST; BLOCKER	POSITIVE MODULATOR (GABRA6); POSITIVE MODULATOR (GABRB2); POSITIVE MODULATOR (GABRG2); POSITIVE MODULATOR (GABRP); ANTAGONIST (GRIK2); ANTAGONIST (GRIK5); BLOCKER (SCN1A); BLOCKER (SCN9A)	adverse	NA	metabrain_cerebellum; metabrain_cortex; eqtlgen	GABRA6:unknown; GABRB2:unknown; GABRG2:unknown; GABRP:unknown; GRIK2:adverse; GRIK5:adverse; SCN1A:adverse; SCN9A:adverse	0	4	4	0
gabapentin	CHEMBL940	Anxiety (Phase 3); Depressive Disorder (Phase 3)	23	4	decode, eqtlgen, metabrain_basal_ganglia, metabrain_cerebellum, metabrain_cortex, metabrain_hippocampus, metabrain_spinal_cord, rosmap_full	eqtlgen, metabrain_basal_ganglia, metabrain_cerebellum, metabrain_cortex, metabrain_hippocampus	CACNA1A, CACNA1B, CACNA1C, CACNA1D, CACNA1E, CACNA1G, CACNA1H, CACNA1I, CACNA1S, CACNA2D1, CACNA2D2, CACNA2D3, CACNA2D4, CACNB1, CACNB2, CACNB3, CACNB4, CACNG2, CACNG3, CACNG5, CACNG6, CACNG7, CACNG8	CACNA1G, CACNA2D2, CACNA2D4, CACNG2	MODULATOR	MODULATOR (CACNA2D2); MODULATOR (CACNA2D4); MODULATOR (CACNG2)	unknown	NA	NA	CACNA2D2:unknown; CACNA2D4:unknown; CACNG2:unknown	0	0	3	0
imagabalin	CHEMBL2103836	Anxiety (Phase 3); Anxiety Disorders (Phase 3)	23	4	decode, eqtlgen, metabrain_basal_ganglia, metabrain_cerebellum, metabrain_cortex, metabrain_hippocampus, metabrain_spinal_cord, rosmap_full	eqtlgen, metabrain_basal_ganglia, metabrain_cerebellum, metabrain_cortex, metabrain_hippocampus	CACNA1A, CACNA1B, CACNA1C, CACNA1D, CACNA1E, CACNA1G, CACNA1H, CACNA1I, CACNA1S, CACNA2D1, CACNA2D2, CACNA2D3, CACNA2D4, CACNB1, CACNB2, CACNB3, CACNB4, CACNG2, CACNG3, CACNG5, CACNG6, CACNG7, CACNG8	CACNA1G, CACNA2D2, CACNA2D4, CACNG2	MODULATOR	MODULATOR (CACNA2D2); MODULATOR (CACNA2D4); MODULATOR (CACNG2)	unknown	NA	NA	CACNA2D2:unknown; CACNA2D4:unknown; CACNG2:unknown	0	0	3	0
carbamazepine	CHEMBL108	Anxiety (Phase 3); Depressive Disorder (Phase 3)	10	2	eqtlgen, metabrain_basal_ganglia, metabrain_cerebellum, metabrain_cortex, metabrain_hippocampus, metabrain_spinal_cord	eqtlgen, metabrain_cerebellum	SCN10A, SCN11A, SCN1A, SCN2A, SCN3A, SCN4A, SCN5A, SCN7A, SCN8A, SCN9A	SCN1A, SCN9A	BLOCKER	BLOCKER (SCN1A); BLOCKER (SCN9A)	adverse	NA	metabrain_cerebellum; eqtlgen	SCN1A:adverse; SCN9A:adverse	0	2	0	0
dasotraline	NA	Depressive Disorder, Major (Phase 2)	3	2	eqtlgen, metabrain_cerebellum, metabrain_cortex, rosmap_full	eqtlgen, metabrain_cortex	SLC6A2, SLC6A3, SLC6A4	SLC6A3, SLC6A4			no data	NA	NA	NA	0	0	0	1
erlosamide	CHEMBL58323	Anxiety (Phase 3); Depressive Disorder (Phase 3)	10	2	eqtlgen, metabrain_basal_ganglia, metabrain_cerebellum, metabrain_cortex, metabrain_hippocampus, metabrain_spinal_cord	eqtlgen, metabrain_cerebellum	SCN10A, SCN11A, SCN1A, SCN2A, SCN3A, SCN4A, SCN5A, SCN7A, SCN8A, SCN9A	SCN1A, SCN9A	BLOCKER	BLOCKER (SCN1A); BLOCKER (SCN9A)	adverse	NA	metabrain_cerebellum; eqtlgen	SCN1A:adverse; SCN9A:adverse	0	2	0	0
gaboxadol	NA	Depressive Disorder, Major (Phase 2)	8	2	metabrain_cerebellum, metabrain_cortex	metabrain_cerebellum	GABRA1, GABRA2, GABRA4, GABRA5, GABRA6, GABRB1, GABRB2, GABRB3	GABRA6, GABRB2			no data	NA	NA	NA	0	0	0	1
liafensine	NA	Depressive Disorder (Phase 2); Depressive Disorder, Treatment-Resistant (Phase 2)	3	2	eqtlgen, metabrain_cerebellum, metabrain_cortex, rosmap_full	eqtlgen, metabrain_cortex	SLC6A2, SLC6A3, SLC6A4	SLC6A3, SLC6A4			no data	NA	NA	NA	0	0	0	1
lidocaine	CHEMBL1200409; CHEMBL79; CHEMBL79; CHEMBL1200409	Anxiety (Phase 2)	10	2	eqtlgen, metabrain_basal_ganglia, metabrain_cerebellum, metabrain_cortex, metabrain_hippocampus, metabrain_spinal_cord	eqtlgen, metabrain_cerebellum	SCN10A, SCN11A, SCN1A, SCN2A, SCN3A, SCN4A, SCN5A, SCN7A, SCN8A, SCN9A	SCN1A, SCN9A	BLOCKER	BLOCKER (SCN1A); BLOCKER (SCN9A)	adverse	NA	metabrain_cerebellum; eqtlgen	SCN1A:adverse; SCN9A:adverse	0	2	0	0
ns-2359	NA	Depressive Disorder (Phase 2)	3	2	eqtlgen, metabrain_cerebellum, metabrain_cortex, rosmap_full	eqtlgen, metabrain_cortex	SLC6A2, SLC6A3, SLC6A4	SLC6A3, SLC6A4			no data	NA	NA	NA	0	0	0	1
oxcarbazepine	CHEMBL1068	Anxiety (Phase 3); Depressive Disorder (Phase 3)	10	2	eqtlgen, metabrain_basal_ganglia, metabrain_cerebellum, metabrain_cortex, metabrain_hippocampus, metabrain_spinal_cord	eqtlgen, metabrain_cerebellum	SCN10A, SCN11A, SCN1A, SCN2A, SCN3A, SCN4A, SCN5A, SCN7A, SCN8A, SCN9A	SCN1A, SCN9A	BLOCKER	BLOCKER (SCN1A); BLOCKER (SCN9A)	adverse	NA	metabrain_cerebellum; eqtlgen	SCN1A:adverse; SCN9A:adverse	0	2	0	0
phenytoin	CHEMBL16; CHEMBL1611	Anxiety (Phase 3); Depressive Disorder (Phase 3)	10	2	eqtlgen, metabrain_basal_ganglia, metabrain_cerebellum, metabrain_cortex, metabrain_hippocampus, metabrain_spinal_cord	eqtlgen, metabrain_cerebellum	SCN10A, SCN11A, SCN1A, SCN2A, SCN3A, SCN4A, SCN5A, SCN7A, SCN8A, SCN9A	SCN1A, SCN9A	BLOCKER	BLOCKER (SCN1A); BLOCKER (SCN9A)	adverse	NA	metabrain_cerebellum; eqtlgen	SCN1A:adverse; SCN9A:adverse	0	2	0	0
riluzole	CHEMBL744	Depressive Disorder (Phase 2); Depressive Disorder, Major (Phase 2)	10	2	eqtlgen, metabrain_basal_ganglia, metabrain_cerebellum, metabrain_cortex, metabrain_hippocampus, metabrain_spinal_cord	eqtlgen, metabrain_cerebellum	SCN10A, SCN11A, SCN1A, SCN2A, SCN3A, SCN4A, SCN5A, SCN7A, SCN8A, SCN9A	SCN1A, SCN9A	BLOCKER	BLOCKER (SCN1A); BLOCKER (SCN9A)	adverse	NA	metabrain_cerebellum; eqtlgen	SCN1A:adverse; SCN9A:adverse	0	2	0	0
tadalafil	NA	Depressive Disorder, Major (Phase 1)	5	2	decode, eqtlgen, metabrain_basal_ganglia, metabrain_cerebellum, metabrain_cortex, metabrain_hippocampus, metabrain_spinal_cord	eqtlgen	PDE5A, PDE6A, PDE6B, PDE6C, PDE9A	PDE6B, PDE6C			no data	NA	NA	NA	0	0	0	1
zopiclone	NA	Anxiety (Phase 3); Depressive Disorder (Phase 3); Depressive Disorder, Major (Phase 1)	8	2	metabrain_cerebellum, metabrain_cortex	metabrain_cerebellum	GABRA1, GABRA2, GABRA4, GABRA5, GABRA6, GABRB1, GABRB2, GABRB3	GABRA6, GABRB2			no data	NA	NA	NA	0	0	0	1
betahistine	CHEMBL24441	Depressive Disorder, Major (Phase 2)	2	1	eqtlgen, metabrain_basal_ganglia, metabrain_cerebellum, metabrain_cortex, rosmap_full	eqtlgen, metabrain_cortex	HRH1, HRH3	HRH1	AGONIST	AGONIST (HRH1)	adverse	NA	metabrain_cortex; eqtlgen	HRH1:adverse	0	1	0	0
bifeprunox	CHEMBL218166	Depressive Disorder (Phase 3)	2	1	metabrain_basal_ganglia, metabrain_cerebellum, metabrain_cortex, metabrain_hippocampus, metabrain_spinal_cord	metabrain_basal_ganglia, metabrain_hippocampus, metabrain_spinal_cord	DRD2, HTR1A	DRD2	PARTIAL AGONIST	PARTIAL AGONIST (DRD2)	adverse	NA	metabrain_spinal_cord; metabrain_hippocampus; metabrain_basal_ganglia	DRD2:adverse	0	1	0	0
bnc-210	CHEMBL4650452	Phobia, Social (Phase 2)	1	1	metabrain_basal_ganglia, metabrain_cortex, metabrain_hippocampus, metabrain_spinal_cord	metabrain_cortex	CHRNA7	CHRNA7	NEGATIVE ALLOSTERIC MODULATOR	NEGATIVE ALLOSTERIC MODULATOR (CHRNA7)	adverse	NA	metabrain_cortex	CHRNA7:adverse	0	1	0	0
dextromethorphan	CHEMBL1256818	Depressive Disorder (Phase 2); Depressive Disorder, Major (Phase 1)	2	1	eqtlgen, metabrain_cerebellum, metabrain_cortex, metabrain_spinal_cord	metabrain_cerebellum	GRIN2A, SIGMAR1	GRIN2A	ANTAGONIST	ANTAGONIST (GRIN2A)	adverse	NA	metabrain_cerebellum	GRIN2A:adverse	0	1	0	0
drospirenone	CHEMBL1509	Depressive Disorder (Phase 2)	2	1	eqtlgen, metabrain_cortex	metabrain_cortex	NR3C2, PGR	PGR	AGONIST	AGONIST (PGR)	adverse	NA	metabrain_cortex	PGR:adverse	0	1	0	0
emapunil	CHEMBL513922	Anxiety (Phase 2)	2	1	eqtlgen, metabrain_basal_ganglia, metabrain_cerebellum, metabrain_cortex, rosmap_full	metabrain_cortex	TSPO, TSPO2	TSPO	AGONIST	AGONIST (TSPO)	adverse	NA	metabrain_cortex	TSPO:adverse	0	1	0	0
epinephrine	NA	Depressive Disorder (Phase 0.5)	9	1	eqtlgen, metabrain_cerebellum, metabrain_cortex	metabrain_cortex	ADRA1A, ADRA1B, ADRA1D, ADRA2A, ADRA2B, ADRA2C, ADRB1, ADRB2, ADRB3	ADRA1D			no data	NA	NA	NA	0	0	0	1
ezogabine	NA	Depressive Disorder (Phase 2); Depressive Disorder, Major (Phase 2)	5	1	eqtlgen, metabrain_cerebellum, metabrain_cortex	metabrain_cortex	KCNQ1, KCNQ2, KCNQ3, KCNQ4, KCNQ5	KCNQ2			no data	NA	NA	NA	0	0	0	1
haloperidol	NA	Anxiety (Phase 3); Depressive Disorder (Phase 3)	4	1	eqtlgen, metabrain_basal_ganglia, metabrain_cerebellum, metabrain_cortex, metabrain_hippocampus, metabrain_spinal_cord, rosmap_full	metabrain_basal_ganglia, metabrain_hippocampus, metabrain_spinal_cord	DRD2, DRD3, DRD4, HTR2A	DRD2			no data	NA	NA	NA	0	0	0	1
hydrocortisone	CHEMBL389621; CHEMBL389621; CHEMBL1200495; CHEMBL1200495; CHEMBL1091; CHEMBL389621; CHEMBL1200495; CHEMBL1200968; CHEMBL1091; CHEMBL389621; CHEMBL1091	Depressive Disorder (Phase 0.5)	1	1	eqtlgen, metabrain_cortex	metabrain_cortex	NR3C1	NR3C1	AGONIST	AGONIST (NR3C1)	adverse	NA	metabrain_cortex	NR3C1:adverse	0	1	0	0
jnj-54175446	CHEMBL4079239	Depressive Disorder, Major (Phase 1)	1	1	eqtlgen, metabrain_cerebellum, metabrain_cortex, rosmap_full	metabrain_cortex, rosmap_full	P2RX7	P2RX7	ANTAGONIST	ANTAGONIST (P2RX7)	adverse	NA	rosmap_full; metabrain_cortex	P2RX7:adverse	0	1	0	0
levomepromazine	NA	Anxiety (Phase 3); Depressive Disorder (Phase 3)	3	1	eqtlgen, metabrain_basal_ganglia, metabrain_cerebellum, metabrain_cortex, metabrain_hippocampus, metabrain_spinal_cord	metabrain_basal_ganglia, metabrain_hippocampus, metabrain_spinal_cord	DRD2, DRD3, DRD4	DRD2			no data	NA	NA	NA	0	0	0	1
lisdexamfetamine dimesylate	CHEMBL1201178	Depressive Disorder, Major (Phase 3)	3	1	eqtlgen, metabrain_basal_ganglia, metabrain_cerebellum, metabrain_cortex, rosmap_full	metabrain_cortex	SLC18A2, SLC6A2, SLC6A3	SLC6A3	RELEASING AGENT	RELEASING AGENT (SLC6A3)	unknown	NA	NA	SLC6A3:unknown	0	0	1	0
loxapine	NA	Anxiety (Phase 3)	4	1	eqtlgen, metabrain_basal_ganglia, metabrain_cerebellum, metabrain_cortex, metabrain_hippocampus, metabrain_spinal_cord, rosmap_full	metabrain_basal_ganglia, metabrain_hippocampus, metabrain_spinal_cord	DRD2, DRD3, DRD4, HTR2A	DRD2			no data	NA	NA	NA	0	0	0	1
oxytocin	CHEMBL395429	Depressive Disorder (Phase 2); Depressive Disorder, Major (Phase 1); Phobia, Social (Phase 2)	1	1	eqtlgen, metabrain_basal_ganglia, metabrain_cerebellum, metabrain_cortex, metabrain_hippocampus, metabrain_spinal_cord	metabrain_cortex	OXTR	OXTR	AGONIST	AGONIST (OXTR)	adverse	NA	metabrain_cortex	OXTR:adverse	0	1	0	0
pimozide	NA	Anxiety (Phase 3); Depressive Disorder (Phase 3)	6	1	eqtlgen, metabrain_basal_ganglia, metabrain_cerebellum, metabrain_cortex, metabrain_hippocampus, metabrain_spinal_cord, rosmap_full	metabrain_basal_ganglia, metabrain_hippocampus, metabrain_spinal_cord	DRD1, DRD2, DRD3, DRD4, DRD5, HTR2A	DRD2			no data	NA	NA	NA	0	0	0	1
thioridazine	NA	Anxiety (Phase 3); Depressive Disorder (Phase 3)	4	1	eqtlgen, metabrain_basal_ganglia, metabrain_cerebellum, metabrain_cortex, metabrain_hippocampus, metabrain_spinal_cord, rosmap_full	metabrain_basal_ganglia, metabrain_hippocampus, metabrain_spinal_cord	DRD2, DRD3, DRD4, HTR2A	DRD2			no data	NA	NA	NA	0	0	0	1
ulipristal	CHEMBL260538; CHEMBL2103846	Depressive Disorder (Phase 2)	1	1	metabrain_cortex	metabrain_cortex	PGR	PGR	MODULATOR	MODULATOR (PGR)	unknown	NA	NA	PGR:unknown	0	0	1	0
zaleplon	NA	Anxiety (Phase 3); Depressive Disorder (Phase 3)	3	1	metabrain_cerebellum, metabrain_cortex	metabrain_cerebellum	GABRA1, GABRB1, GABRG2	GABRG2			no data	NA	NA	NA	0	0	0	1
acetaminophen	NA	Anxiety (Phase 2)	4	0	eqtlgen, metabrain_basal_ganglia, metabrain_cerebellum, metabrain_cortex, metabrain_hippocampus, metabrain_spinal_cord, rosmap_full	NA	FAAH, PTGS1, PTGS2, TRPV1				no significant target	NA	NA	NA	0	0	0	0
albuterol	NA	Depressive Disorder, Major (Phase 1)	1	0	eqtlgen, metabrain_cortex	NA	ADRB2				no significant target	NA	NA	NA	0	0	0	0
aprepitant	NA	Depressive Disorder, Major (Phase 3)	1	0	metabrain_cerebellum, metabrain_cortex	NA	TACR1				no significant target	NA	NA	NA	0	0	0	0
aspirin	NA	Depressive Disorder, Major (Phase 2); Depressive Disorder, Treatment-Resistant (Phase 2)	2	0	eqtlgen, metabrain_cerebellum, metabrain_cortex	NA	PTGS1, PTGS2				no significant target	NA	NA	NA	0	0	0	0
aticaprant	NA	Anxiety (Phase 1); Depressive Disorder, Major (Phase 3); Depressive Disorder, Treatment-Resistant (Phase 2)	1	0	metabrain_cerebellum, metabrain_cortex	NA	OPRK1				no significant target	NA	NA	NA	0	0	0	0
azd-7268	NA	Depressive Disorder, Major (Phase 2)	1	0	metabrain_cerebellum, metabrain_cortex, metabrain_hippocampus	NA	OPRD1				no significant target	NA	NA	NA	0	0	0	0
azd2066	NA	Depressive Disorder, Major (Phase 2)	1	0	metabrain_cerebellum, metabrain_cortex	NA	GRM5				no significant target	NA	NA	NA	0	0	0	0
azd6280	NA	Anxiety (Phase 1)	1	0	metabrain_cortex	NA	GABRA2				no significant target	NA	NA	NA	0	0	0	0
azd7325	NA	Anxiety (Phase 2)	1	0	metabrain_cortex	NA	GABRA2				no significant target	NA	NA	NA	0	0	0	0
basimglurant	NA	Depressive Disorder (Phase 2); Depressive Disorder, Major (Phase 2)	1	0	metabrain_cerebellum, metabrain_cortex	NA	GRM5				no significant target	NA	NA	NA	0	0	0	0
btrx-335140	NA	Depressive Disorder, Major (Phase 2)	1	0	metabrain_cerebellum, metabrain_cortex	NA	OPRK1				no significant target	NA	NA	NA	0	0	0	0
buprenorphine	NA	Depressive Disorder (Phase 2); Depressive Disorder, Major (Phase 3)	2	0	metabrain_cerebellum, metabrain_cortex	NA	OPRK1, OPRM1				no significant target	NA	NA	NA	0	0	0	0
cannabidiol	NA	Anxiety (Phase 2)	1	0	eqtlgen	NA	CNR1				no significant target	NA	NA	NA	0	0	0	0
casopitant	NA	Depressive Disorder, Major (Phase 2)	1	0	metabrain_cerebellum, metabrain_cortex	NA	TACR1				no significant target	NA	NA	NA	0	0	0	0
celecoxib	NA	Depression, Postpartum (Phase 3); Depressive Disorder (Phase 3); Depressive Disorder, Major (Phase 0.5)	1	0	eqtlgen, metabrain_cerebellum, metabrain_cortex	NA	PTGS2				no significant target	NA	NA	NA	0	0	0	0
cholecalciferol	NA	Depressive Disorder (Phase 2)	2	0	eqtlgen, metabrain_basal_ganglia, metabrain_cerebellum, metabrain_cortex, metabrain_hippocampus	NA	MED23, VDR				no significant target	NA	NA	NA	0	0	0	0
cibinetide	NA	Depressive Disorder (Phase 1)	2	0	decode, eqtlgen, metabrain_cerebellum, metabrain_cortex	NA	CSF2RB, EPOR				no significant target	NA	NA	NA	0	0	0	0
cimetidine	NA	Anxiety Disorders (Phase 1)	1	0	eqtlgen, metabrain_cortex	NA	HRH2				no significant target	NA	NA	NA	0	0	0	0
cimicoxib	NA	Depressive Disorder (Phase 2)	1	0	eqtlgen, metabrain_cerebellum, metabrain_cortex	NA	PTGS2				no significant target	NA	NA	NA	0	0	0	0
clonidine	NA	Anxiety (Phase 2)	3	0	eqtlgen, metabrain_cerebellum, metabrain_cortex	NA	ADRA2A, ADRA2B, ADRA2C				no significant target	NA	NA	NA	0	0	0	0
cp-601927	NA	Depressive Disorder, Major (Phase 2)	2	0	eqtlgen, metabrain_basal_ganglia, metabrain_cerebellum, metabrain_cortex	NA	CHRNA4, CHRNB2				no significant target	NA	NA	NA	0	0	0	0
decoglurant	NA	Depressive Disorder, Major (Phase 2)	2	0	eqtlgen, metabrain_cerebellum, metabrain_cortex	NA	GRM2, GRM3				no significant target	NA	NA	NA	0	0	0	0
dexmecamylamine	NA	Depressive Disorder, Major (Phase 3)	2	0	eqtlgen, metabrain_basal_ganglia, metabrain_cerebellum, metabrain_cortex	NA	CHRNA4, CHRNB2				no significant target	NA	NA	NA	0	0	0	0
diazoxide	NA	Depressive Disorder (Phase 1)	2	0	eqtlgen, metabrain_basal_ganglia, metabrain_cerebellum, metabrain_cortex, metabrain_spinal_cord	NA	KCNJ11, KCNJ8				no significant target	NA	NA	NA	0	0	0	0
diclofenac	NA	Depressive Disorder (Phase 1)	2	0	eqtlgen, metabrain_cerebellum, metabrain_cortex	NA	PTGS1, PTGS2				no significant target	NA	NA	NA	0	0	0	0
donepezil	NA	Depressive Disorder (Phase 3)	1	0	eqtlgen, metabrain_basal_ganglia, metabrain_cerebellum, metabrain_cortex	NA	ACHE				no significant target	NA	NA	NA	0	0	0	0
du 125530	NA	Depressive Disorder (Phase 2)	1	0	metabrain_basal_ganglia, metabrain_cerebellum, metabrain_cortex	NA	HTR1A				no significant target	NA	NA	NA	0	0	0	0
edivoxetine	NA	Depressive Disorder, Major (Phase 3)	1	0	metabrain_cerebellum, metabrain_cortex, rosmap_full	NA	SLC6A2				no significant target	NA	NA	NA	0	0	0	0
estradiol	NA	Depression, Postpartum (Phase 2); Depressive Disorder (Phase 2)	4	0	eqtlgen, metabrain_cerebellum, metabrain_cortex, metabrain_hippocampus	NA	ESR1, ESR2, ESRRA, ESRRB				no significant target	NA	NA	NA	0	0	0	0
ethinyl estradiol	NA	Depressive Disorder (Phase 2)	4	0	eqtlgen, metabrain_cerebellum, metabrain_cortex, metabrain_hippocampus	NA	ESR1, ESR2, ESRRA, ESRRB				no significant target	NA	NA	NA	0	0	0	0
farampator	NA	Depressive Disorder (Phase 2); Depressive Disorder, Major (Phase 2)	3	0	metabrain_cerebellum, metabrain_cortex	NA	GRIA1, GRIA2, GRIA4				no significant target	NA	NA	NA	0	0	0	0
filorexant	NA	Depressive Disorder, Major (Phase 2)	2	0	eqtlgen, metabrain_basal_ganglia, metabrain_cerebellum, metabrain_cortex, metabrain_hippocampus	NA	HCRTR1, HCRTR2				no significant target	NA	NA	NA	0	0	0	0
fludrocortisone	NA	Depressive Disorder (Phase 1)	1	0	eqtlgen	NA	NR3C2				no significant target	NA	NA	NA	0	0	0	0
gepirone	NA	Depressive Disorder (Phase 2)	1	0	metabrain_basal_ganglia, metabrain_cerebellum, metabrain_cortex	NA	HTR1A				no significant target	NA	NA	NA	0	0	0	0
glycopyrrolate	NA	Depressive Disorder (Phase 1)	2	0	eqtlgen, metabrain_cerebellum, metabrain_cortex, rosmap_full	NA	CHRM1, CHRM3				no significant target	NA	NA	NA	0	0	0	0
ibuprofen	NA	Depressive Disorder, Major (Phase 2)	2	0	eqtlgen, metabrain_cerebellum, metabrain_cortex	NA	PTGS1, PTGS2				no significant target	NA	NA	NA	0	0	0	0
idazoxan	NA	Depressive Disorder, Major (Phase 3)	3	0	eqtlgen, metabrain_cerebellum, metabrain_cortex	NA	ADRA2A, ADRA2B, ADRA2C				no significant target	NA	NA	NA	0	0	0	0
indiplon	NA	Depressive Disorder (Phase 3)	1	0	metabrain_cerebellum, metabrain_cortex	NA	GABRA1				no significant target	NA	NA	NA	0	0	0	0
insulin	NA	Depressive Disorder, Major (Phase 3)	2	0	decode, eqtlgen, metabrain_cerebellum, metabrain_cortex	NA	INSR, IRS1				no significant target	NA	NA	NA	0	0	0	0
jnj-18038683	NA	Depressive Disorder, Major (Phase 2)	1	0	eqtlgen, metabrain_cortex	NA	HTR7				no significant target	NA	NA	NA	0	0	0	0
jnj-40411813	NA	Depressive Disorder, Major (Phase 2)	1	0	eqtlgen, metabrain_cerebellum, metabrain_cortex	NA	GRM2				no significant target	NA	NA	NA	0	0	0	0
leuprolide	NA	Depression, Postpartum (Phase 2)	1	0	metabrain_basal_ganglia, metabrain_cerebellum, metabrain_cortex, metabrain_hippocampus, metabrain_spinal_cord	NA	GNRHR				no significant target	NA	NA	NA	0	0	0	0
levetiracetam	NA	Anxiety (Phase 3); Depressive Disorder (Phase 3)	2	0	eqtlgen, metabrain_basal_ganglia, metabrain_cerebellum, metabrain_cortex, rosmap_full	NA	CACNA1B, SV2A				no significant target	NA	NA	NA	0	0	0	0
liothyronine	NA	Depressive Disorder (Phase 3)	2	0	eqtlgen, metabrain_basal_ganglia, metabrain_cerebellum, metabrain_cortex, metabrain_spinal_cord	NA	THRA, THRB				no significant target	NA	NA	NA	0	0	0	0
liraglutide	NA	Depressive Disorder, Major (Phase 3)	1	0	eqtlgen, metabrain_cortex	NA	GLP1R				no significant target	NA	NA	NA	0	0	0	0
losmapimod	NA	Depressive Disorder, Major (Phase 2)	2	0	eqtlgen, metabrain_basal_ganglia, metabrain_cerebellum, metabrain_cortex, metabrain_hippocampus, metabrain_spinal_cord	NA	MAPK11, MAPK14				no significant target	NA	NA	NA	0	0	0	0
ly-2940094	NA	Depressive Disorder, Major (Phase 2)	1	0	eqtlgen, metabrain_cerebellum, metabrain_cortex	NA	OPRL1				no significant target	NA	NA	NA	0	0	0	0
ly2940094	NA	Depressive Disorder (Phase 1); Depressive Disorder, Major (Phase 2)	1	0	eqtlgen, metabrain_cerebellum, metabrain_cortex	NA	OPRL1				no significant target	NA	NA	NA	0	0	0	0
mecamylamine	NA	Depressive Disorder (Phase 2)	2	0	metabrain_basal_ganglia, metabrain_cerebellum, metabrain_cortex, metabrain_hippocampus, metabrain_spinal_cord	NA	CHRNA3, CHRNB4				no significant target	NA	NA	NA	0	0	0	0
melatonin	NA	Anxiety (Phase 3); Depressive Disorder (Phase 3); Depressive Disorder, Major (Phase 2)	2	0	metabrain_cerebellum, metabrain_cortex	NA	MTNR1A, MTNR1B				no significant target	NA	NA	NA	0	0	0	0
mk-8777	NA	Depressive Disorder (Phase 2)	3	0	metabrain_cerebellum, metabrain_cortex	NA	GRIA1, GRIA2, GRIA4				no significant target	NA	NA	NA	0	0	0	0
nabilone	NA	Suicidal Ideation (Phase 2)	1	0	eqtlgen	NA	CNR1				no significant target	NA	NA	NA	0	0	0	0
naltrexone	NA	Depressive Disorder (Phase 3); Depressive Disorder, Major (Phase 2)	3	0	metabrain_cerebellum, metabrain_cortex, metabrain_hippocampus	NA	OPRD1, OPRK1, OPRM1				no significant target	NA	NA	NA	0	0	0	0
naluzotan	NA	Anxiety (Phase 3); Depressive Disorder, Major (Phase 2)	1	0	metabrain_basal_ganglia, metabrain_cerebellum, metabrain_cortex	NA	HTR1A				no significant target	NA	NA	NA	0	0	0	0
nicotine	NA	Depressive Disorder (Phase 2)	2	0	eqtlgen, metabrain_basal_ganglia, metabrain_cerebellum, metabrain_cortex	NA	CHRNA4, CHRNB2				no significant target	NA	NA	NA	0	0	0	0
nicotine polacrilex	NA	Depressive Disorder (Phase 1)	2	0	eqtlgen, metabrain_basal_ganglia, metabrain_cerebellum, metabrain_cortex	NA	CHRNA4, CHRNB2				no significant target	NA	NA	NA	0	0	0	0
onabotulinumtoxina	NA	Depressive Disorder (Phase 2); Depressive Disorder, Major (Phase 2)	1	0	metabrain_cortex	NA	SNAP25				no significant target	NA	NA	NA	0	0	0	0
orvepitant	NA	Depressive Disorder (Phase 2); Depressive Disorder, Major (Phase 2)	1	0	metabrain_cerebellum, metabrain_cortex	NA	TACR1				no significant target	NA	NA	NA	0	0	0	0
perampanel	NA	Depressive Disorder, Major (Phase 1)	3	0	metabrain_cerebellum, metabrain_cortex	NA	GRIA1, GRIA2, GRIA4				no significant target	NA	NA	NA	0	0	0	0
pindolol	NA	Depressive Disorder (Phase 2); Depressive Disorder, Major (Phase 2)	2	0	eqtlgen, metabrain_cortex	NA	ADRB1, ADRB2				no significant target	NA	NA	NA	0	0	0	0
pioglitazone	NA	Depressive Disorder, Major (Phase 2)	2	0	eqtlgen, metabrain_cerebellum, metabrain_cortex	NA	PPARG, PPARGC1A				no significant target	NA	NA	NA	0	0	0	0
prucalopride	NA	Depressive Disorder (Phase 0.5)	1	0	metabrain_basal_ganglia, metabrain_cerebellum, metabrain_cortex	NA	HTR4				no significant target	NA	NA	NA	0	0	0	0
psilocybine	NA	Anxiety (Phase 1); Depressive Disorder (Phase 2); Depressive Disorder, Major (Phase 2); Depressive Disorder, Treatment-Resistant (Phase 2)	1	0	metabrain_cortex, rosmap_full	NA	HTR2A				no significant target	NA	NA	NA	0	0	0	0
ramelteon	NA	Depressive Disorder (Phase 3)	2	0	metabrain_cerebellum, metabrain_cortex	NA	MTNR1A, MTNR1B				no significant target	NA	NA	NA	0	0	0	0
ribavirin	NA	Depressive Disorder (Phase 3)	1	0	eqtlgen, metabrain_basal_ganglia, metabrain_cerebellum, metabrain_cortex	NA	IMPDH1				no significant target	NA	NA	NA	0	0	0	0
saredutant	NA	Anxiety (Phase 3); Depressive Disorder (Phase 3); Depressive Disorder, Major (Phase 3)	1	0	eqtlgen, metabrain_basal_ganglia, metabrain_cerebellum, metabrain_cortex, metabrain_hippocampus	NA	TACR2				no significant target	NA	NA	NA	0	0	0	0
scopolamine	NA	Depressive Disorder (Phase 2); Depressive Disorder, Major (Phase 1); Phobia, Social (Phase 1)	1	0	metabrain_cerebellum, metabrain_cortex, rosmap_full	NA	CHRM1				no significant target	NA	NA	NA	0	0	0	0
seltorexant	NA	Depressive Disorder, Major (Phase 3)	1	0	metabrain_cortex	NA	HCRTR2				no significant target	NA	NA	NA	0	0	0	0
semaglutide	NA	Depressive Disorder, Major (Phase 2)	1	0	eqtlgen, metabrain_cortex	NA	GLP1R				no significant target	NA	NA	NA	0	0	0	0
simvastatin	NA	Depressive Disorder, Major (Phase 3); Depressive Disorder, Treatment-Resistant (Phase 3)	1	0	eqtlgen, metabrain_cerebellum, metabrain_cortex	NA	HMGCR				no significant target	NA	NA	NA	0	0	0	0
sirolimus	NA	Depressive Disorder (Phase 2)	1	0	eqtlgen, metabrain_basal_ganglia, metabrain_cerebellum, metabrain_cortex, rosmap_full	NA	FKBP1A				no significant target	NA	NA	NA	0	0	0	0
sirukumab	NA	Depressive Disorder, Major (Phase 2)	3	0	decode, eqtlgen, metabrain_cerebellum, metabrain_cortex, yang_csf	NA	IL6, IL6R, IL6ST				no significant target	NA	NA	NA	0	0	0	0
srx246	NA	Anxiety (Phase 1)	1	0	metabrain_cortex	NA	AVPR1A				no significant target	NA	NA	NA	0	0	0	0
tak-653	NA	Depressive Disorder (Phase 2)	3	0	metabrain_cerebellum, metabrain_cortex	NA	GRIA1, GRIA2, GRIA4				no significant target	NA	NA	NA	0	0	0	0
tasimelteon	NA	Depressive Disorder, Major (Phase 2)	2	0	metabrain_cerebellum, metabrain_cortex	NA	MTNR1A, MTNR1B				no significant target	NA	NA	NA	0	0	0	0
tc-2216	NA	Anxiety (Phase 1); Depressive Disorder (Phase 1)	2	0	eqtlgen, metabrain_basal_ganglia, metabrain_cerebellum, metabrain_cortex	NA	CHRNA4, CHRNB2				no significant target	NA	NA	NA	0	0	0	0
tiagabine	NA	Anxiety (Phase 3); Anxiety Disorders (Phase 3)	1	0	metabrain_cortex	NA	SLC6A1				no significant target	NA	NA	NA	0	0	0	0
tocilizumab	NA	Depressive Disorder, Major (Phase 2)	1	0	decode, eqtlgen, metabrain_cerebellum, metabrain_cortex, yang_csf	NA	IL6R				no significant target	NA	NA	NA	0	0	0	0
tradipitant	NA	Phobia, Social (Phase 2)	1	0	metabrain_cerebellum, metabrain_cortex	NA	TACR1				no significant target	NA	NA	NA	0	0	0	0
valproic acid	NA	Anxiety (Phase 3); Depressive Disorder (Phase 3)	1	0	eqtlgen, metabrain_basal_ganglia, metabrain_cerebellum, metabrain_cortex, rosmap_full	NA	ALDH5A1				no significant target	NA	NA	NA	0	0	0	0
vasopressin	NA	Depressive Disorder, Major (Phase 2)	1	0	metabrain_cortex	NA	AVPR1A				no significant target	NA	NA	NA	0	0	0	0
vildagliptin	NA	Depressive Disorder, Major (Phase 1)	1	0	eqtlgen, metabrain_cortex, ukb_ppp	NA	DPP4				no significant target	NA	NA	NA	0	0	0	0
volinanserin	NA	Depressive Disorder (Phase 2)	1	0	metabrain_cortex, rosmap_full	NA	HTR2A				no significant target	NA	NA	NA	0	0	0	0

### Sheet: S18_positive_control_anx_dep
Supplementary Table 18: Frequency of positive control compounds by primary indication (depression only, anxiety only, or both).
category	Total_drugs_tested	Significant_drugs	Percent_significant_in_category	Percent_of_all_significant_drugs
Approved
Depression-only treatment	28	23	82.1	46
Depression & anxiety treatment	23	18	78.3	36
Anxiety-only treatment	10	9	90	18
Total	61	50	82	100
Clinical trial
Depression-only treatment	104	40	38.5	46.5
Depression & anxiety treatment	45	36	80	41.9
Anxiety-only treatment	19	10	52.6	11.6
Suicidality-only treatment	1	0	0	0
Total	169	86	50.9	100

### Sheet: S19_positive_control_enrichment
Supplementary Table S19: Positive control enrichment analysis. Statistical enrichment analysis results comparing the rate of significant primary cis-MR effects for targets of approved depression/anxiety drugs versus other targets, stratified by tissue type (blood and brain). Chi-square tests with Yates' correction applied when minimum expected cell counts <5. Min Expected = minimum expected cell count in contingency table.
Analysis	OR (95% CI)	P-value	Test	PC Significant/Total (%)	Other Significant/Total (%)	Min Expected
Approved PC vs Other (Brain)	1.97 (1.11-3.49)	0.018	χ² test	15/80 (18.8%)	347/3310 (10.5%)	8.5
Approved PC vs Other (Blood)	1.81 (0.75-4.35)	0.289	χ² (Yates)	6/39 (15.4%)	258/2823 (9.1%)	3.6
Clinical PC vs Other (Brain)	1.54 (1.02-2.3)	0.036	χ² test	30/198 (15.2%)	332/3188 (10.4%)	21.2
Clinical PC vs Other (Blood)	1.1 (0.6-2.03)	0.756	χ² test	12/120 (10%)	251/2739 (9.2%)	11

### Sheet: S20_brain_targets_literature
Supplementary Table S20: Literature evidence for brain-only targets. Literature review of 31 brain-only novel targets prioritised from cis-MR analysis, with 10 meeting high-priority criteria for blood-brain barrier penetration and depression-relevant mechanisms. Target information: symbol = official gene symbol; protein_names = protein name(s) from UniProt; Therapeutic compounds: beneficial_drug_names = names of compounds with mechanisms estimated to be beneficial for MDD based on cis-MR effect direction; beneficial_mechanisms = mechanism of action types for beneficial compounds; Genetic evidence & clinical relevance: depression_related_effects_drug_names = names of compounds with known depression-related clinical effects; has_robust_genetic_evidence = whether target meets ≥1 genetic robustness criteria (directional consistency, robust MR support, colocalisation evidence, or external replication); Blood-brain barrier assessment: has_bbb_penetrant_beneficial_drug = whether beneficial compounds can cross the blood-brain barrier; bbb_penetrant_drug_references = literature references supporting blood-brain barrier penetration; Depression pathophysiology evidence: depression_pathophysiology_evidence_strength = strength of literature evidence for target's role in depression-relevant mechanisms (Strong = extensive evidence from multiple animal model and/or human studies; Medium = substantial literature on depression-relevant mechanisms and pathways; Limited = some mechanistic relevance but no direct depression literature; Minimal/None = very little evidence from single studies or no evidence found); depression_pathophysiology_info_references = literature references supporting depression-relevant biological mechanisms and antidepressant-like effects.
Target information		Estimated beneficial therapeutic compounds:		Genetic evidence & clinical relevance		Blood-brain barrier assessment:		Depression pathophysiology evidence
symbol	protein_names	beneficial_drug_names	beneficial_mechanisms	depression_related_effects_drug_names	has_robust_genetic_evidence	has_bbb_penetrant_beneficial_drug	bbb_penetrant_drug_references	depression_pathophysiology_evidence_strength	depression_pathophysiology_info_references
GLS	Glutaminase kidney isoform, mitochondrial (GLS) (EC 3.5.1.2) (K-glutaminase) (L-glutamine amidohydrolase) [Cleaved into: Glutaminase kidney isoform, mitochondrial 68 kDa chain; Glutaminase kidney isoform, mitochondrial 65 kDa chain]	telaglenastat	INHIBITOR	NA	TRUE	TRUE	Telaglenastat (CB-839): limited BBB-penetration (PMID: 33672398); JHU-083: experimental CNS-penetrant glutaminase inhibitor prodrug with brain-selective activity and demonstrated antidepressant-like effects in preclinical models (PMID: 30127344)	Strong	GLS encodes K-type glutaminase enzyme which converts glutamine to glutamate in the brain and kidney. During inflammation, microglia upregulate GLS, leading to excessive glutamate and excitotoxicity and associated with depressive-like behaviours in animal models (PMID: 34678461; PMID: 33278560). GLS in microglia is upregulated in depression reported in depression (PMID: 30127344) . JHU-083 is a novel, BBB-penetrant prodrug of the potent glutamine antagonist 6-diazo-5-oxo-L-norleucine designed to minimise peripheral side effects. JHU-083 has animal model antidepressant-like effects, with action of specific cell types (microglia) in the brain, and reducing pro-inflammatory cytokines (PMID: 35734753; PMID: 30127344)
NDUFA2	NADH dehydrogenase [ubiquinone] 1 alpha subcomplex subunit 2 (Complex I-B8) (CI-B8) (NADH-ubiquinone oxidoreductase B8 subunit)	me-344, metformin, nv-128	INHIBITOR	Metformin hydrochloride	TRUE	TRUE	Metformin: BBB-penetrant (PMID: 35955427)	Strong	NDUFA2 is a subunit of mitochondrial Complex I (NADH dehydrogenase) essential for electron transport chain function (PMID: 26921811); Depression-relevant mechanisms: meta-analyses show Complex I dysfunction in major depressive disorder with moderate effect sizes (PMID: 29855563); Case-control observational studies suggest metformin is associated with decreased risk of depression (PMID: 38157715); Animal models demonstrate that metformin exhibits antidepressant and anxiolytic-like effects (PMID: 31160539; PMID: 34890997), potentially through AMPK activation, which reduces neuroinflammation and modulates serotonergic and glutamatergic signalling (PMID: 39894309)
NISCH	Nischarin (Imidazoline receptor 1) (I-1) (IR1) (Imidazoline receptor antisera-selected protein) (hIRAS) (Imidazoline-1 receptor) (I1R) (Imidazoline-1 receptor candidate protein) (I-1 receptor candidate protein) (I1R candidate protein)	moxonidine, rilmenidine	AGONIST	Moxonidine	TRUE	TRUE	Moxonidine and Rilmenidine are CNS-acting antihypertensive that stimulate I1-imidazoline receptors in the rostral ventrolateral medulla of the brain stem, thus supporting BBB-penetration (PMID: 8380858; PMID: 15700025; PMID: 20190273; PMID: 8068578)	Strong	Stress response: I1 receptor modulates sympathetic activity through brain stem projections to the spinal cord, regulating CNS and peripheral blood pressure and stress response (PMID: 36716956); Post-mortem human brain tissue evidence: NISCH expression elevated in postmortem prefrontal cortex of MDD patients not taking antidepressants, decreased in those on antidepressants (PMID: 27836117); Pre-clinical evidence: Anti-depressant and anti-anxiolytic effects of I1 receptor agonist (PMID: 28302445); antidepressant effects of SSRIs and statins partially mediated by I1 receptor activation by agmatine, blocked by I1 antagonists (PMID: 19589348; 33220274).
NOS2	Nitric oxide synthase, inducible (EC 1.14.13.39) (Hepatocyte NOS) (HEP-NOS) (Inducible NO synthase) (Inducible NOS) (iNOS) (NOS type II) (Peptidyl-cysteine S-nitrosylase NOS2)	gw-274150, kd7040, tilarginine	INHIBITOR	NA	TRUE	TRUE	Experimental iNOS inhibitor compound iNOs-IN-5 (BN-4) shows favourable BBB-permeability (PMID: 39368264). GW-274150 (SMILES: NC@@HC(O)=O): BBB permeability inferred from computational prediction (BBBper algorithm) and CNS clinical development; selective iNOS inhibitor with neuroprotective effects in Parkinson's models (PMID: 21185368), Phase 2 migraine prophylaxis trials (PMID: 20974604), and analgesic effects in neuropathic pain models (PMID: 16330270); no published detailed experimental BBB permeability data available. Tilarginine: modulates cerebral blood flow, suggesting CNS activity (PMID: 10969303), but poor BBB permeability inferred from computational prediction (BBBper algorithm) (SMILES: CNC(=N)NCCC[C@H](N)C(=O)O), no published experimental BBB permeability data available.	Strong	NOS2 encodes inducible Nitric oxide synthase (iNOS) which is mainly induced in glial cells during inflammation, making it a temporal and cell-type specific target, selectively reducing neuroinflammation without affecting normal NO signalling (PMID: 33715528, PMID: 21890489). Preclinical studies: selective iNOS inhibition has antidepressant-like effects and reduces anxiety-like behaviours during stress (PMID: 35911236, PMID: 32479854, PMID: 21939674).
NTRK3	NT-3 growth factor receptor (EC 2.7.10.1) (GP145-TrkC) (Trk-C) (Neurotrophic tyrosine kinase receptor type 3) (TrkC tyrosine kinase)	altiratinib, azd-6918, azd-7451, cep-2563, entrectinib, larotrectinib, lestaurtinib, plx-7486, selitrectinib, taletrectinib	INHIBITOR	Entrectinib [Specialist drug] | Larotrectinib [Specialist drug]	TRUE	TRUE	Entrectinib: CSF:plasma unbound ratio >0.2, designed for CNS penetration, weak P-gp substrate (PMID: 32383735); Larotrectinib: CSF:plasma ~0.03, strong P-gp substrate, poor brain penetration (PMID: 32383735)	Medium	NTRK3 gene encodes the receptor tyrosine kinase TrkC, which binds neurotrophins, including neurotrophin-3 (NT-3) and brain-derived neurotrophic factor (BDNF), to regulate synaptic plasticity (PMID: 32351365). The primary ligand for the TrkC receptor is neurotrophin-3 (NT-3). BDNF binding to Trk receptors activates PLC-γ, PI3K, and MAPK/ERK intracellular signalling pathways and is required for the induction and maintenance of long-term potentiation (PMID: 32351365). Impaired BDNF-Trk signalling is a pathophysiological mechanism in depression (PMID: 32351365). NT-3 is thought to help regulate the HPA axis function (PMID: 33141605). NT-3 signaling modulates serotonergic, dopaminergic signalling (PMID: 33141605)
CDK4	Cyclin-dependent kinase 4 (EC 2.7.11.22) (Cell division protein kinase 4) (PSK-J3)	abemaciclib, ag-24322, alvocidib, milciclib, rg-547, rgb-286638, ribociclib, riviciclib, trilaciclib, trilaciclib dihydrochloride, ucn-01, voruciclib	INHIBITOR	Abemaciclib [Specialist drug] | Palbociclib [Specialist drug] | Ribociclib [Specialist drug]	TRUE	TRUE	Abemaciclib: BBB-penetrant (PMID: 33953840); Palbociclib: some BBB-penetration (PMID: 26123925); Ribociclib: some BBB-penetration (PMID: 35582046)	Medium	CDK4 regulates: neurogenesis and expansion of neural stem cells (PMID: 21482697), neuronal activity via GABAA receptor modulation (PMID: 37684532) and synaptic plasticity (short-term synaptic plasticity and and metabotropic glutamate receptor (mGluR)-dependent long-term depression) (PMID: 17535444). CDK4/6 inhibitors have reported psychiatric side effects including depression, fatigue, and mood changes, indicating involvement in mood regulation (PMID:39009505)
MET	Hepatocyte growth factor receptor (HGF receptor) (EC 2.7.10.1) (HGF/SF receptor) (Proto-oncogene c-Met) (Scatter factor receptor) (SF receptor) (Tyrosine-protein kinase Met)	altiratinib, amg-208, amg-337, amivantamab, amuvatinib, arry-300, bms-698769, bms-777607, bms-794833, bms-817378, bpi-9016, cabozantinib s-malate, capmatinib, crizotinib, emb-01, emd-1204831, emibetuzumab, foretinib, glesatinib, golvatinib, jnj-38877605, merestinib, mk-2461, mk-8033, ningetinib, onartuzumab, pf-04217903, sar-125844, savolitinib, sgx-523, tas-115, telisotuzumab, tepotinib, tivantinib	ANTAGONIST, INHIBITOR	Amivantamab [Specialist drug] | Crizotinib [Specialist drug]	TRUE	TRUE	Crizotinib: poor BBB penetration (PMID: 30333394; PMID: 36896848; PMID: 24022905); Capmatinib: crosses BBB (PMID: 33740553); Amivantamab large molecule not expected to cross BBB (PMID: 37879444); cabozantinib crosses BBB (PMID: 35795125)	Medium	Neuroplasticity and synaptic function: MET signaling regulates hippocampal LTP/LTD development and synaptic plasticity (PMID: 31746037); HGF-MET promotes neurogenesis, synaptogenesis, and neuronal survival in limbic regions (PMID: 34179015); Neuroprotection: protects against oxidative stress, excitotoxicity, and neuroinflammation (PMID: 34179015); MET inhibitors have reported psychiatric side effects (PMID: 37465525; PMID: 35025076); HGF/MET positive modulators rescue cognitive and synaptic deficits in preclinical models (PMID: 36538176); However, evidence is primarily from neurodevelopmental and neurodegenerative research rather than depression studies.
ACE	Angiotensin-converting enzyme (ACE) (EC 3.4.15.1) (Dipeptidyl carboxypeptidase I) (Kininase II) (CD antigen CD143) [Cleaved into: Angiotensin-converting enzyme, soluble form]	benazepril, captopril, cilazapril, delapril, enalapril, enalaprilat, fosinopril, ilepatril, imidapril, lisinopril, moexipril, perindopril arginine, perindopril erbumine, quinapril, ramipril, spirapril, trandolapril	INHIBITOR	Captopril | Enalapril maleate | Fosinopril sodium | Imidapril hydrochloride | Lisinopril | Perindopril arginine | Perindopril erbumine | Ramipril | Trandolapril	FALSE	TRUE	Captopril, fosinopril, lisinopril, perindopril, ramipril, trandolapril are BBB-penetrant, and benazepril, enalapril, moexipril, and quinapril are not BBB-penetrant (PMID: 34148364)	Strong	Angiotensin-converting enzyme converts angiotensin I to angiotensin II, involved in the renin-angiotensin system that regulates blood pressure, fluid balance, and stress response (PMID: 28760142). Preclinical evidence from animal models: reducing central angiotensin function and ACE inhibitors have antidepressant-like and anxiolytic effects (PMID: 11906704; PMID: 28760142). Potential antidepressant-like mechanisms include reducing oxidative stress and neuroinflammation while enhancing serotonergic signalling and synaptic plasticity (PMID: 37953501). A meta-analysis of randomised clinical trials with mental health outcomes as secondary endpoints showed ACE inhibitors improve mental health domains, including anxiety, positive wellbeing, and overall mental health quality of life (PMID: 28754072).
NDUFB6	NADH dehydrogenase [ubiquinone] 1 beta subcomplex subunit 6 (Complex I-B17) (CI-B17) (NADH-ubiquinone oxidoreductase B17 subunit)	me-344, metformin, nv-128	INHIBITOR	Metformin hydrochloride	FALSE	TRUE	Metformin: BBB-penetrant (PMID: 35955427)	Strong	NDUFB6 is a subunit of mitochondrial Complex I (NADH dehydrogenase) essential for electron transport chain function (PMID: 26921811); Depression-relevant mechanisms: meta-analyses show Complex I dysfunction in major depressive disorder with moderate effect sizes (PMID: 29855563); Case-control observational studies suggest metformin is associated with decreased risk of depression (PMID: 38157715); Animal models demonstrate that metformin exhibits antidepressant and anxiolytic-like effects (PMID: 31160539; PMID: 34890997), potentially through AMPK activation, which reduces neuroinflammation and modulates serotonergic and glutamatergic signalling (PMID: 39894309)
NDUFS1	NADH-ubiquinone oxidoreductase 75 kDa subunit, mitochondrial (EC 7.1.1.2) (Complex I-75kD) (CI-75kD)	me-344, metformin, nv-128	INHIBITOR	Metformin hydrochloride	FALSE	TRUE	Metformin: BBB-penetrant (PMID: 35955427)	Strong	NDUFS1 is a subunit of mitochondrial Complex I (NADH dehydrogenase) essential for electron transport chain function (PMID: 26921811); Depression-relevant mechanisms: meta-analyses show Complex I dysfunction in major depressive disorder with moderate effect sizes (PMID: 29855563); Case-control observational studies suggest metformin is associated with decreased risk of depression (PMID: 38157715); Animal models demonstrate that metformin exhibits antidepressant and anxiolytic-like effects (PMID: 31160539; PMID: 34890997), potentially through AMPK activation, which reduces neuroinflammation and modulates serotonergic and glutamatergic signalling (PMID: 39894309)
TOP1	DNA topoisomerase 1 (EC 5.6.2.1) (DNA topoisomerase I)	7-ethyl-10-hydroxycamptothecin, 9-aminocamptothecin, ar-67, becatecarin, belotecan, camptothecin-20-o-propionate, diflomotecan, ds-1062, edotecarin, etirinotecan pegol, exatecan, gimatecan, irinotecan, irinotecan sucrosofate, karenitecin, mureletecan, patritumab deruxtecan, rubitecan, sacituzumab govitecan, tlc-388, trastuzumab deruxtecan	INHIBITOR	Irinotecan hydrochloride [Specialist drug] | Sacituzumab govitecan [Specialist drug] | Trastuzumab deruxtecan [Specialist drug]	TRUE	TRUE	Irinotecan: poor BBB penetration (PMID: 36109754); Trastuzumab deruxtecan: low BBB-penetration as large moleculate but damage caused by tumor invasion to the CNS might increase drug permeability (PMID: 37224428); Sacituzumab govitecan: chemotherapy activite ingredient SN-38 shows some ability to cross BBB (PMID: 39188688)	Limited	TOP1 inhibition is therapeutic for neuroinflammatory diseases, suppresses microglial inflammatory responses and ameliorates neuroinflammation in multiple sclerosis-like models (PMID: 35593064); TOP1 deletion in neurons causes biased downregulation of long genes, DNA damage, and neurodegeneration (PMID: 32327659). No litetature on TOP1 inhibition in depression or psychiatric disorders more broadly.
CUL4A	Cullin-4A (CUL-4A)	lenalidomide, pomalidomide, thalidomide	INHIBITOR	Lenalidomide [Specialist drug] | Pomalidomide [Specialist drug] | Thalidomide [Specialist drug]	FALSE	TRUE	Thalidomide, lenalidomide, and pomalidomid show BBB penetratation (PMID: 22109830)	Limited	CUL4A is involved in DNA repair and cell cycle regulation (PMID: 23845142). Limited literature on the role of CUL4A in depression pathophysiology, except for one animal model study. In the rat model, chronic stress increased CUL4A expression in the hippocampus which was associated with increased depression-like behaviours (PMID: 36367929).
KCNG3	Potassium voltage-gated channel subfamily G member 3 (Voltage-gated potassium channel subunit Kv10.1) (Voltage-gated potassium channel subunit Kv6.3)	amifampridine, dalfampridine, guanidine, nerispirdine, tedisamil	BLOCKER	Amifampridine | Fampridine	FALSE	TRUE	Dalfampridine crosses the BBB in its lipid-soluble unionized form (PMID: 22783369)	Medium	Target not considered high-priority status for prioritisation due to lack of robust genetic evicence and medium depression-relevance literature. Limited depression-specific evidence: KCNG3 is absent from reviews of K+ channels in depression that cover Kv1, Kv2, Kv3, Kv4, and Kv7 families (PMID: 39358318; 39529121), indicating insufficient evidence for depression relevance compared to other K+ targets; Modulatory subunit function: KCNG3 functions as a regulatory subunit that cannot form functional channels independently, requiring co-assembly with KCNB1 (Kv2.1) to modulate heterotetrameric channel kinetics including reduced deactivation rates (PMID: 11852086, 12060745); Absence of compound-specific depression studies: No published studies have investigated KCNG3-blocking compounds' potential antidepressant effects or psychiatric relevance, unlike other K+ channel targets and compounds (PMID: 39358318; 39529121).
HSPA1A	Heat shock 70 kDa protein 1A (Heat shock 70 kDa protein 1) (HSP70-1) (HSP70.1)	cd24fc	INHIBITOR	NA	TRUE	FALSE	CD24Fc is a fusion protein that combines the extracellular domain of the cell surface protein CD24 with the Fc domain of an antibody (PMID: 35286843). As a large biologic therapeutic that was not engineered for central nervous system entry, there is no data to suggest it crosses the blood-brain barrier (BBB) and it is therefore not expected to be BBB-penetrating.	Medium	The HSPA1A gene codes for the heat shock protein 70 (Hsp70), involved in cellular stress response within the brain (PMID: 26865365). Heat shock proteins potential role in neuroinflammation (PMID: 31507418); Clincial evidence: HSPA1A concentrations are elevated in patients with bipolar disorder, suggesting a potential role in its pathophysiology (PMCID: PMC11860015). Pre-clinical evidence: The 70-kDa heat shock protein (Hsp70) system is dysregulated by early-life stress, with increase in HSPA1A levels in rat prefrontal cortex and hippocampus (PMID: 33662529).
RPL12	Large ribosomal subunit protein uL11 (60S ribosomal protein L12)	cycloheximide, dorlimomab aritox, mt-3724	INHIBITOR	Ataluren	TRUE	FALSE	Cycloheximide (uncertain evidence of BBB-permeability): some indirect evidence of potential BBB penetration through systemic injections showing CNS effects in rodents including memory modulation through effects on brain protein synthesis (PMID: 22610049)	Minimal/None	RPL12 is a core 60S ribosomal subunit protein involved in protein synthesis (PMID: 25901680). Limited literature on depression-relevant pathophysiological mechanisms. Ribosomal dysregulation suggested as a potential mechanisms in rodent models of depression (PMID: 3782276).
INPP5D	Phosphatidylinositol 3,4,5-trisphosphate 5-phosphatase 1 (EC 3.1.3.86) (Inositol polyphosphate-5-phosphatase D) (EC 3.1.3.56) (Inositol polyphosphate-5-phosphatase of 145 kDa) (SIP-145) (Phosphatidylinositol 4,5-bisphosphate 5-phosphatase) (EC 3.1.3.36) (SH2 domain-containing inositol 5'-phosphatase 1) (SH2 domain-containing inositol phosphatase 1) (SHIP-1) (p150Ship) (hp51CN)	rosiptor	ACTIVATOR	NA	TRUE	FALSE	Rosiptor (AQX-1125) Modulates immune/inflammatory response through SHIP1 protein activation (PMID: 26968644). No data on Rosiptor (AQX-1125) in the CNS or BBB-penetration.	Medium	Microglial function: INPP5D/SHIP1 is essential for proper microglia-mediated synapse remodeling and limits complement-mediated synaptic pruning in developing brain (PMID: 39657671); Neuroinflammation: critical negative regulator of NLRP3 inflammasome activation in human microglia, with reduction leading to increased IL-1β and IL-18 secretion (PMID: 38016942); Cognitive function: mice with early postnatal microglial SHIP1 depletion exhibit cognitive defects in adulthood, linking microglial dysfunction to lasting behavioral effects (PMID: 39657671); Synaptic pathology: SHIP1-deficient microglia show abnormal synaptic pruning dependent on complement system (PMID: 39657671); However, direct evidence in psychiatric disorders is limited - most INPP5D research focuses on neurodegenerative diseases and immune system dysfunction rather than mood disorders specifically
CALCB	Calcitonin gene-related peptide 2 (Beta-type CGRP) (Beta-CGRP) (Calcitonin gene-related peptide II) (CGRP-II)	eptinezumab, fremanezumab, galcanezumab	ANTAGONIST, INHIBITOR	Eptinezumab	FALSE	FALSE	CGRP monoclonal antibodies have limited BBB-penetration due to high molecular weights (PMID: 39294310); Eptinezumab: no BBB-penetration (PMID: 34659764); Fremanezumab: no BBB-penetration (PMID: 31856583); Galcanezumab: low BBB-penetration (PMID: 39294310).	Strong	Beta-type CGRP (Calcitonin Gene-Related Peptide) is a neuropeptide targeted by Anti‐CGRP monoclonals that show improvement in depressive symptoms during migraine treatment (PMID: 37847221; PMID: 40323613). Further research is needed to establish if CGRP-blocking medications improve depressive symptoms independent of an improvement in migraine symptoms. Potential mechanisms may include Beta-type CGRP influencing dopaminergic and noradrenergic signalling (PMID: 11853117; PMID: 37847221).
IFNGR2	Interferon gamma receptor 2 (IFN-gamma receptor 2) (IFN-gamma-R2) (Interferon gamma receptor accessory factor 1) (AF-1) (Interferon gamma receptor beta-chain) (IFN-gamma-R-beta) (Interferon gamma transducer 1)	interferon gamma-1b	AGONIST	Interferon gamma-1b	FALSE	FALSE	interferon-γ-1B disrupts rather than crosses the BBB (PMID: 26379171)	Strong	The interferon pathway is implicated in inflammatory depression pathophysiology, with interferon treatment triggering interferon-induced depression (PMID: 15488246, PMID: 36911685), though the IFN-γ pathway appears less relevant to depression than IFN-α (PMID: 26733280). We did not prioritise IFNGR2 because our estimated beneficial effect from IFN-γ receptor activation contradicts established pro-depressive mechanisms of this activation.
PRKCB	Protein kinase C beta type (PKC-B) (PKC-beta) (EC 2.7.11.13)	cep-2563, enzastaurin, gsk-690693, midostaurin, ruboxistaurin, sotrastaurin, ucn-01	INHIBITOR	Midostaurin [Specialist drug]	FALSE	FALSE	CNS penetration of Midostaurin has not been reported (PMID: 27186148). Limited CNS penetration for PKC inhibitors (PMID: 34834162). Limited evidence that enzastaurin penetrates the BBB itself as it instead reduces BBB permeability and is considered a therapeutic approach for patients with disrupted BBB (PMID: 23959874)	Strong	Protein kinase C (PRKC) and beta type form have suggested roles in neuroplasticity with inhibition as potential mechansims for treatment of psychiatric illness, although PRKCG is of more psychiatric relevance than PRKC (doi: 10.3389/fddev.2024.1364037). Human post-mortem brain studies show altered expression of PKCβ in individuals with depression and those who died by suicide (PMID: 33515455); ENZASTAURIN (inhibitor of PRKCB) has negative cognitive effects in mice (PMID: 29870545); PRKCB methylation is associated with depresssion & childhood chronic stress (PMID: 39342638)
PRKCD	Protein kinase C delta type (EC 2.7.11.13) (Tyrosine-protein kinase PRKCD) (EC 2.7.10.2) (nPKC-delta) [Cleaved into: Protein kinase C delta type regulatory subunit; Protein kinase C delta type catalytic subunit (Sphingosine-dependent protein kinase-1) (SDK1)]	cep-2563, delcasertib, gsk-690693, midostaurin, sotrastaurin, ucn-01	INHIBITOR	Midostaurin [Specialist drug]	FALSE	FALSE	CNS penetration of Midostaurin has not been reported (PMID: 27186148). Limited CNS penetration for PKC inhibitors (PMID: 34834162)	Strong	Protein kinase C (PRKC) and delta isoform (PRKCD) suggested role in neuroplasticity with inhibition as a potential mechansims for treatment of psychiatric illness (doi: 10.3389/fddev.2024.1364037). PRKCD mRNA expression in the rat brain is altered by the antidepressant fluoxetine (PMID: 12435479). Human post-mortem brain studies show altered expression and translocation of PRKCD in individuals with depression and those who died by suicide (PMID: 33515455). PRKCD role in amygdala fear learning mechanisms (PMID: 29184202).
PSMA4	Proteasome subunit alpha type-4 (Macropain subunit C9) (Multicatalytic endopeptidase complex subunit C9) (Proteasome component C9) (Proteasome subunit L)	bortezomib, carfilzomib, ixazomib, oprozomib	INHIBITOR	Bortezomib [Specialist drug] | Carfilzomib [Specialist drug] | Ixazomib [Specialist drug]	FALSE	FALSE	carfilzomib: no BBB-penetration (PMID: 27904737); bortezomib: no BBB-penetration (PMID: 32954282)	Minimal/None	PSMA4 is a subunit of the 20S proteasome (PMID: 19145068), involved in degrading damaged, misfolded proteins (PMID: 39805913). Limited literature linking 20S proteasome to depression, although one study reports NMDAR antagonists (i.e. ketamine) may enhance 20S proteasome activity (PMID: 39805913).
PSMA6	Proteasome subunit alpha type-6 (27 kDa prosomal protein) (PROS-27) (p27K) (Macropain iota chain) (Multicatalytic endopeptidase complex iota chain) (Proteasome iota chain)	bortezomib, carfilzomib, ixazomib, oprozomib	INHIBITOR	Bortezomib [Specialist drug] | Carfilzomib [Specialist drug] | Ixazomib [Specialist drug]	FALSE	FALSE	carfilzomib: no BBB-penetration (PMID: 27904737); bortezomib: no BBB-penetration (PMID: 32954282)	Minimal/None	PSMA6 is a subunit of the 20S proteasome (PMID: 19145068), involved in degrading damaged, misfolded proteins (PMID: 39805913). Limited literature linking 20S proteasome to depression, although one study reports NMDAR antagonists (i.e. ketamine) may enhance 20S proteasome activity (PMID: 39805913).
PSMB11	Proteasome subunit beta type-11 (EC 3.4.25.1) (Proteasome subunit beta-5t)	bortezomib, carfilzomib, ixazomib, oprozomib	INHIBITOR	Bortezomib [Specialist drug] | Carfilzomib [Specialist drug] | Ixazomib [Specialist drug]	FALSE	FALSE	carfilzomib: no BBB-penetration (PMID: 27904737); bortezomib: no BBB-penetration (PMID: 32954282)	Minimal/None	PSMB11 proteasomal subunit is expressed only in cortical thymic epithelial cells (PMID: 34496243). Involved in development of T cells and immune system regulation (PMID: 28515360). Not directly linked to depression pathophysiology.
RPL27A	Large ribosomal subunit protein uL15 (60S ribosomal protein L27a)	cycloheximide, dorlimomab aritox, mt-3724	INHIBITOR	Ataluren	FALSE	FALSE	Cycloheximide (uncertain evidence of BBB-permeability): some indirect evidence of potential BBB penetration through systemic injections showing CNS effects in rodents including memory modulation through effects on brain protein synthesis (PMID: 22610049)	Minimal/None	RPL27A is a 60S ribosomal subunit protein involved in protein synthesis (PMID: 25901680). Limited literature on depression-relevant pathophysiological mechanisms. Ribosomal dysregulation suggested as a potential mechanisms in rodent models of depression (PMID: 3782276).
RPL3	Large ribosomal subunit protein uL3 (60S ribosomal protein L3) (HIV-1 TAR RNA-binding protein B) (TARBP-B)	cycloheximide, dorlimomab aritox, mt-3724	INHIBITOR	Ataluren	FALSE	FALSE	Cycloheximide (uncertain evidence of BBB-permeability): some indirect evidence of potential BBB penetration through systemic injections showing CNS effects in rodents including memory modulation through effects on brain protein synthesis (PMID: 22610049)	Minimal/None	RPL3 is a 60S ribosomal subunit protein involved in protein synthesis (PMID: 25901680). Limited literature on depression-relevant pathophysiological mechanisms. Ribosomal dysregulation suggested as a potential mechanisms in rodent models of depression (PMID: 3782276).
RPL35	Large ribosomal subunit protein uL29 (60S ribosomal protein L35)	cycloheximide, dorlimomab aritox, mt-3724	INHIBITOR	Ataluren	FALSE	FALSE	Cycloheximide (uncertain evidence of BBB-permeability): some indirect evidence of potential BBB penetration through systemic injections showing CNS effects in rodents including memory modulation through effects on brain protein synthesis (PMID: 22610049)	Minimal/None	RPL35 is a 60S ribosomal subunit protein involved in protein synthesis (PMID: 25901680). Limited literature on depression-relevant pathophysiological mechanisms. Ribosomal dysregulation suggested as a potential mechanisms in rodent models of depression (PMID: 3782276).
RPL4	Large ribosomal subunit protein uL4 (60S ribosomal protein L1) (60S ribosomal protein L4)	cycloheximide, dorlimomab aritox, mt-3724	INHIBITOR	Ataluren	FALSE	FALSE	Cycloheximide (uncertain evidence of BBB-permeability): some indirect evidence of potential BBB penetration through systemic injections showing CNS effects in rodents including memory modulation through effects on brain protein synthesis (PMID: 22610049)	Minimal/None	RPL4 is a 60S ribosomal subunit protein involved in protein synthesis (PMID: 25901680). Limited literature on depression-relevant pathophysiological mechanisms. Ribosomal dysregulation suggested as a potential mechanisms in rodent models of depression (PMID: 3782276).
RPL8	Large ribosomal subunit protein uL2 (60S ribosomal protein L8)	cycloheximide, dorlimomab aritox, mt-3724	INHIBITOR	Ataluren	FALSE	FALSE	Cycloheximide (uncertain evidence of BBB-permeability): some indirect evidence of potential BBB penetration through systemic injections showing CNS effects in rodents including memory modulation through effects on brain protein synthesis (PMID: 22610049)	Minimal/None	RPL8 is a 60S ribosomal subunit protein involved in protein synthesis (PMID: 25901680). Limited literature on depression-relevant pathophysiological mechanisms. Ribosomal dysregulation suggested as a potential mechanisms in rodent models of depression (PMID: 3782276).
RPS18	Small ribosomal subunit protein uS13 (40S ribosomal protein S18) (Ke-3) (Ke3)	cycloheximide, dorlimomab aritox, mt-3724	INHIBITOR	Ataluren	FALSE	FALSE	Cycloheximide (uncertain evidence of BBB-permeability): some indirect evidence of potential BBB penetration through systemic injections showing CNS effects in rodents including memory modulation through effects on brain protein synthesis (PMID: 22610049)	Minimal/None	RPS18 is a 40S ribosomal subunit protein involved in protein synthesis (PMID: 25901680). Limited literature on depression-relevant pathophysiological mechanisms. Ribosomal dysregulation suggested as a potential mechanisms in rodent models of depression (PMID: 3782276).
RPS23	Small ribosomal subunit protein uS12 (40S ribosomal protein S23)	cycloheximide, dorlimomab aritox, mt-3724	INHIBITOR	Ataluren	FALSE	FALSE	Cycloheximide (uncertain evidence of BBB-permeability): some indirect evidence of potential BBB penetration through systemic injections showing CNS effects in rodents including memory modulation through effects on brain protein synthesis (PMID: 22610049)	Minimal/None	RPS23 is a 40S ribosomal subunit protein involved in protein synthesis (PMID: 25901680). Limited literature on depression-relevant pathophysiological mechanisms. Ribosomal dysregulation suggested as a potential mechanisms in rodent models of depression (PMID: 3782276).
RPS9	Small ribosomal subunit protein uS4 (40S ribosomal protein S9)	cycloheximide, dorlimomab aritox, mt-3724	INHIBITOR	Ataluren	FALSE	FALSE	Cycloheximide (uncertain evidence of BBB-permeability): some indirect evidence of potential BBB penetration through systemic injections showing CNS effects in rodents including memory modulation through effects on brain protein synthesis (PMID: 22610049)	Minimal/None	RPS9 is a 40S ribosomal subunit protein involved in protein synthesis (PMID: 25901680). Limited literature on depression-relevant pathophysiological mechanisms. Ribosomal dysregulation suggested as a potential mechanisms in rodent models of depression (PMID: 3782276).
